# Metabolomic signatures associated with frailty, muscle strength and nutritional status in a cohort of older people

**DOI:** 10.1101/2025.05.14.25327600

**Authors:** Céline Bougel, Rémi Servien, Nathalie Vialaneix, Elise Maigne, Yves Boirie, Clément Lahaye, Cécile Canlet, Laurent Debrauwer, Valentin Max Vetter, Kristina Norman, Dominique Dardevet, Ilja Demuth, Sergio Polakof

## Abstract

**Background:** Frailty is a common geriatric syndrome characterized by increased vulnerability to stressors, reduced physiological reserves and heightened vulnerability and. It is also associated with adverse health outcomes. Given its complex phenotypes and underlying pathophysiology, there is a pressing need for robust, multidimensional biomarkers of frailty to advance personalized care. The objective of this study was to identify serum metabolomics signatures associated with different frailty phenotypes and related features.

**Methods:** We analyzed Nuclear Magnetic Resonance (NMR) metabolomics signatures in 901 subjects, 47.5% of them males (average age 68.34 ± 3.51 years) from the Berlin Aging Study II, categorized as non-frail, pre-frail, or frail based on Fried’s criteria at baseline (T0) and follow-up (T1, on average 7 years later). Linear models were used to assess associations between metabolite levels, frailty phenotypes, and frailty-related parameters.

**Results:** At baseline (T0), only 1% of the population was classified as frail, increasing to 4.8% at T1 (p-value<0.0001). In contrast, in terms of frailty progression during follow-up 323 subjects (35.8%) transitioned from non-frail to pre-frail, pre-frail to frail, or directly from non-frail to frail. In the overall population no significant differences were found in the relative quantifications of the 82 identified metabolites for any of the tested study outcomes. In contrast, 27 and 30 metabolites were negatively associated with handgrip strength at T0 and T1, respectively (*p*-value<0.05), and one metabolite (L-tyrosine, *p*-value=0.0297) positively associated with fat mass in men. In women, dimethylsulfone was positively associated with the percentage of evolution in the hand grip strength between T0 and T1 (*p*-value=0.0442), and glycerol was positively associated with appendicular lean mass at T0 (*p*-value=0.0049). Additionally, 22 metabolites were positively correlated with nutritional status at T0 in men (*p*-value<0.05): many of these were linked to carbohydrate (e.g., maltose, fructose, glucose, galactitol, mannose, lactate, acetylcarnitine) and amino acid metabolism (e.g., valine, tyrosine, isoleucine, alpha-hydroxybutyrate).

**Conclusions:** We may conclude that while serum metabolome revealed a weak association with frailty, significant associations were observed (particularly in men) between metabolomics signatures and frailty-related features such as muscle strength and nutritional status. These findings point to insulin sensitivity as a central feature, with early markers of impaired insulin sensitivity potentially impacting muscle health.

## Supplementary material for "Metabolomic signatures associated with frailty, muscle strength and nutritional status in a cohort of older people": p values

### Sheet: Frailty_evol
	P_adj_all	P_brut_all	P_adj_men	P_brut_men	P_adj_wom	P_brut_wom
D-Glucose	0.997098	0.985733	0.999423	0.962392	0.998465	0.973315
Lactate	0.997098	0.799539	0.999423	0.576169	0.998465	0.391725
L-Glycine	0.997098	0.540705	0.999423	0.583647	0.998465	0.818373
L-Proline	0.997098	0.997098	0.999423	0.999423	0.998465	0.991313
EthylmalonicAcid	0.997098	0.697493	0.999423	0.513396	0.998465	0.885978
L-Alanine	0.997098	0.953053	0.999423	0.990412	0.998465	0.965805
2-HydroxybutyricAcid	0.997098	0.626151	0.999423	0.363138	0.998465	0.912493
SebacicAcid	0.997098	0.656487	0.999423	0.34279	0.998465	0.929939
DehydroAscorbicAcid	0.997098	0.947619	0.999423	0.80159	0.998465	0.962607
Azelaic Acid	0.997098	0.779453	0.999423	0.427306	0.998465	0.902251
L-Threonine	0.997098	0.372766	0.999423	0.310908	0.998465	0.921701
D-Fucose	0.997098	0.905681	0.999423	0.877954	0.998465	0.948919
L-Valine	0.997098	0.977901	0.999423	0.995234	0.998465	0.922034
beta-HydroxyisovalericAcid	0.997098	0.552512	0.999423	0.239024	0.998465	0.878114
L-Cystine	0.997098	0.902117	0.999423	0.530979	0.998465	0.994633
Taurine	0.997098	0.912273	0.999423	0.719206	0.998465	0.99804
D-GlucuronicAcid	0.997098	0.971781	0.999423	0.766908	0.998465	0.97918
Levoglucosan	0.997098	0.973424	0.999423	0.887075	0.998465	0.988477
IsovalericAcid	0.997098	0.775479	0.999423	0.538394	0.998465	0.976065
L-Serine	0.997098	0.917025	0.999423	0.685303	0.998465	0.889343
D-Fructose	0.997098	0.668889	0.999423	0.763516	0.998465	0.732216
L-GlutamicAcid	0.997098	0.849465	0.999423	0.818726	0.998465	0.651794
2-Oxoisovalerate	0.997098	0.978981	0.999423	0.955922	0.998465	0.994935
L-Isoleucine	0.997098	0.98651	0.999423	0.996239	0.998465	0.998465
GuanidinoaceticAcid	0.997098	0.991188	0.999423	0.952941	0.998465	0.982042
2-Oxoglutarate	0.997098	0.808913	0.999423	0.815046	0.998465	0.947764
L-Aspartate	0.997098	0.871644	0.999423	0.92475	0.998465	0.948352
PyroglutamicAcid	0.997098	0.993	0.999423	0.977448	0.998465	0.986252
Methanol	0.997098	0.960191	0.999423	0.811193	0.998465	0.990877
L-Glutamine	0.997098	0.687595	0.999423	0.233382	0.998465	0.975278
Valerate	0.997098	0.533452	0.999423	0.342219	0.998465	0.881464
N-Acetylglycine	0.997098	0.971967	0.999423	0.701825	0.998465	0.970002
3-Hydroxybutyrate	0.997098	0.215342	0.999423	0.531759	0.998465	0.0631682
N-Acetyl-L-AsparticAcid	0.997098	0.98829	0.999423	0.878233	0.998465	0.947136
D-Mannose	0.997098	0.907382	0.999423	0.852194	0.998465	0.885541
L-Leucine	0.997098	0.889491	0.999423	0.972141	0.998465	0.829946
MethylmalonicAcid	0.997098	0.917197	0.999423	0.923286	0.998465	0.952336
Glycerol	0.997098	0.597002	0.999423	0.906903	0.998465	0.617162
2-Propanol	0.997098	0.532051	0.999423	0.918999	0.998465	0.538648
L-Ornithine	0.997098	0.945242	0.999423	0.948921	0.998465	0.984291
PantothenicAcid	0.997098	0.872804	0.999423	0.6979	0.998465	0.962856
3-MethyladipicAcid	0.997098	0.985655	0.999423	0.678225	0.998465	0.771113
Threitol	0.997098	0.731882	0.999423	0.839406	0.998465	0.733829
S-Acetamidomethylcysteine	0.997098	0.907417	0.999423	0.5349	0.998465	0.98738
4-EthylPhenol	0.997098	0.473724	0.999423	0.690191	0.998465	0.309075
ArgininosuccinicAcid	0.997098	0.910103	0.999423	0.763679	0.998465	0.976633
L-Phenylalanine	0.997098	0.972009	0.999423	0.706113	0.998465	0.98174
Lactose	0.997098	0.97331	0.999423	0.910036	0.998465	0.957419
Galactitol	0.997098	0.918699	0.999423	0.875793	0.998465	0.929435
L-Methionine	0.997098	0.914234	0.999423	0.984688	0.998465	0.901976
3-Methylxanthine	0.997098	0.84071	0.999423	0.766158	0.998465	0.851976
Creatinine	0.997098	0.606629	0.999423	0.694077	0.998465	0.787438
alpha-HydroxyisobutyricAcid	0.997098	0.624415	0.999423	0.321882	0.998465	0.92981
Hypotaurine	0.997098	0.910715	0.999423	0.76944	0.998465	0.966801
L-Arabitol	0.997098	0.702376	0.999423	0.871413	0.998465	0.691125
Dihydrothymine	0.997098	0.64297	0.999423	0.687863	0.998465	0.821385
Myo-Inositol	0.997098	0.913001	0.999423	0.78354	0.998465	0.996664
D-Sorbitol	0.997098	0.274684	0.999423	0.544751	0.998465	0.418251
L-Carnitine	0.997098	0.93958	0.999423	0.970047	0.998465	0.971583
Phosphocholine	0.997098	0.502129	0.999423	0.0473668	0.998465	0.983114
AceticAcid	0.997098	0.0963989	0.999423	0.202397	0.998465	0.553404
7-Methylxanthine	0.997098	0.776681	0.999423	0.603585	0.998465	0.911913
D-Maltose	0.997098	0.846799	0.999423	0.766356	0.998465	0.932475
Glycogen	0.997098	0.984382	0.999423	0.929377	0.998465	0.947269
Citrate	0.997098	0.0787541	0.999423	0.14825	0.998465	0.4188
CholineChloride	0.997098	0.992259	0.999423	0.682356	0.998465	0.973305
Betaine	0.997098	0.727789	0.999423	0.943465	0.998465	0.487378
1,3-Diaminopropane	0.997098	0.992989	0.999423	0.902493	0.998465	0.987345
L-Tyrosine	0.997098	0.842203	0.999423	0.779829	0.998465	0.667799
GABA	0.997098	0.901337	0.999423	0.576663	0.998465	0.802229
TMAO	0.997098	0.673062	0.999423	0.271966	0.998465	0.909202
L-Arginine	0.997098	0.415273	0.999423	0.101979	0.998465	0.935252
Acetoacetate	0.997098	0.210825	0.999423	0.313713	0.998465	0.119235
MalicAcid	0.997098	0.282022	0.999423	0.427089	0.998465	0.748722
3-PhenylPropionicAcid	0.997098	0.990759	0.999423	0.980234	0.998465	0.996178
Beta-Alanine	0.997098	0.969257	0.999423	0.624163	0.998465	0.945985
PropyleneGlycol	0.997098	0.688758	0.999423	0.727241	0.998465	0.772827
GlycericAcid	0.997098	0.232145	0.999423	0.41497	0.998465	0.374573
D-Galactose	0.997098	0.935971	0.999423	0.86059	0.998465	0.407119
Dimethylsulfone	0.997098	0.456494	0.999423	0.959861	0.998465	0.406388
O-Acetyl-L-Carnitine	0.997098	0.666978	0.999423	0.409635	0.998465	0.610069
L-Lysine	0.997098	0.653047	0.999423	0.363629	0.998465	0.4403

### Sheet: Frailty_evol_bin
	P_adj_all	P_brut_all	P_adj_men	P_brut_men	P_adj_wom	P_brut_wom
D-Glucose	0.985047	0.972147	0.951667	0.789187	0.996516	0.809304
Lactate	0.976379	0.799711	0.840301	0.445306	0.996516	0.212778
L-Glycine	0.976379	0.607245	0.840301	0.397981	0.996516	0.870165
L-Proline	0.980769	0.89995	0.993082	0.932331	0.996516	0.850008
EthylmalonicAcid	0.976379	0.379123	0.83551	0.162426	0.996516	0.919695
L-Alanine	0.9799	0.883955	0.999014	0.995752	0.996516	0.949789
2-HydroxybutyricAcid	0.893504	0.227273	0.713921	0.100816	0.996516	0.907594
SebacicAcid	0.893504	0.255597	0.713921	0.0921815	0.996516	0.953115
DehydroAscorbicAcid	0.976379	0.853502	0.999014	0.994083	0.996516	0.858866
Azelaic Acid	0.976379	0.41458	0.795214	0.12607	0.996516	0.858706
L-Threonine	0.893504	0.116514	0.713921	0.104476	0.996516	0.678352
D-Fucose	0.976379	0.720822	0.840301	0.506259	0.996516	0.992597
L-Valine	0.976379	0.760817	0.993082	0.953232	0.996516	0.769839
beta-HydroxyisovalericAcid	0.893504	0.261513	0.713921	0.0626814	0.996516	0.978244
L-Cystine	0.976379	0.525184	0.83551	0.291141	0.996516	0.912491
Taurine	0.976379	0.566148	0.83551	0.33208	0.996516	0.930644
D-GlucuronicAcid	0.976379	0.670499	0.840301	0.449217	0.996516	0.966519
Levoglucosan	0.976379	0.817194	0.993082	0.94492	0.996516	0.727487
IsovalericAcid	0.941923	0.298659	0.83551	0.163252	0.996516	0.976589
L-Serine	0.976379	0.532063	0.83551	0.255314	0.996516	0.93838
D-Fructose	0.893504	0.240541	0.840301	0.436912	0.996516	0.387431
L-GlutamicAcid	0.976379	0.48519	0.847913	0.561015	0.996516	0.558223
2-Oxoisovalerate	0.985047	0.973034	0.993082	0.95675	0.996516	0.978156
L-Isoleucine	0.976379	0.750965	0.993082	0.876925	0.996516	0.865821
GuanidinoaceticAcid	0.985047	0.939657	0.993082	0.932305	0.996516	0.905848
2-Oxoglutarate	0.976379	0.706682	0.885368	0.626236	0.996516	0.967281
L-Aspartate	0.976379	0.407949	0.840301	0.522626	0.996516	0.62066
PyroglutamicAcid	0.980769	0.911229	0.932878	0.705347	0.996516	0.917739
Methanol	0.976379	0.841629	0.867132	0.602763	0.996516	0.896781
L-Glutamine	0.893504	0.249886	0.713921	0.059446	0.996516	0.921663
Valerate	0.893504	0.232224	0.713921	0.102028	0.996516	0.782588
N-Acetylglycine	0.976379	0.705925	0.83551	0.32942	0.996516	0.85549
3-Hydroxybutyrate	0.976379	0.70021	0.83551	0.253863	0.996516	0.671063
N-Acetyl-L-AsparticAcid	0.985047	0.964131	0.951667	0.78502	0.996516	0.880615
D-Mannose	0.976379	0.810483	0.840301	0.472454	0.996516	0.799974
L-Leucine	0.976379	0.853276	0.951667	0.767113	0.996516	0.792168
MethylmalonicAcid	0.976379	0.772095	0.847913	0.579062	0.996516	0.996516
Glycerol	0.893504	0.225915	0.951667	0.749487	0.996516	0.312551
2-Propanol	0.893504	0.141891	0.847913	0.557474	0.996516	0.214323
L-Ornithine	0.980769	0.920966	0.951667	0.779976	0.996516	0.788322
PantothenicAcid	0.976379	0.475404	0.83551	0.251494	0.996516	0.930752
3-MethyladipicAcid	0.976379	0.76785	0.83551	0.241364	0.996516	0.301207
Threitol	0.893504	0.250709	0.840301	0.484163	0.996516	0.359964
S-Acetamidomethylcysteine	0.976379	0.642516	0.840301	0.420955	0.996516	0.954071
4-EthylPhenol	0.893504	0.129762	0.83551	0.226026	0.996516	0.296379
ArgininosuccinicAcid	0.976379	0.523031	0.83551	0.304716	0.996516	0.86011
L-Phenylalanine	0.976379	0.857308	0.83551	0.363373	0.996516	0.678144
Lactose	0.976379	0.647602	0.847913	0.56109	0.996516	0.887585
Galactitol	0.976379	0.692303	0.840301	0.456091	0.996516	0.91267
L-Methionine	0.999467	0.999467	0.974417	0.819936	0.996516	0.951495
3-Methylxanthine	0.976379	0.603682	0.840301	0.4335	0.996516	0.985646
Creatinine	0.893504	0.212635	0.840301	0.513104	0.996516	0.372717
alpha-HydroxyisobutyricAcid	0.893504	0.226076	0.713921	0.0830689	0.996516	0.953594
Hypotaurine	0.976379	0.726015	0.83551	0.366809	0.996516	0.847957
L-Arabitol	0.893504	0.237859	0.840301	0.468646	0.996516	0.350993
Dihydrothymine	0.893504	0.238788	0.83551	0.226863	0.996516	0.681375
Myo-Inositol	0.976379	0.849644	0.999014	0.999014	0.996516	0.921731
D-Sorbitol	0.893504	0.14657	0.83551	0.206045	0.996516	0.485294
L-Carnitine	0.976379	0.57086	0.932878	0.695301	0.996516	0.697488
Phosphocholine	0.893504	0.212633	0.713921	0.0277425	0.996516	0.953682
AceticAcid	0.893504	0.028371	0.713921	0.0863469	0.996516	0.210077
7-Methylxanthine	0.976379	0.532137	0.896055	0.65565	0.996516	0.659892
D-Maltose	0.976379	0.544495	0.83551	0.335165	0.996516	0.930299
Glycogen	0.976379	0.761224	0.993082	0.867187	0.996516	0.789682
Citrate	0.893504	0.25989	0.840301	0.521259	0.996516	0.355703
CholineChloride	0.976379	0.789034	0.840301	0.402402	0.996516	0.859579
Betaine	0.9799	0.8843	0.847913	0.569814	0.996516	0.844823
1,3-Diaminopropane	0.976379	0.792709	0.950067	0.72993	0.996516	0.979851
L-Tyrosine	0.976379	0.614035	0.83551	0.345776	0.996516	0.878364
GABA	0.976379	0.604967	0.83551	0.231324	0.996516	0.876343
TMAO	0.893504	0.241535	0.713921	0.0514926	0.996516	0.701484
L-Arginine	0.893504	0.182091	0.713921	0.0276807	0.996516	0.979769
Acetoacetate	0.976379	0.803868	0.83551	0.361713	0.996516	0.777226
MalicAcid	0.893504	0.179736	0.83551	0.331219	0.996516	0.41772
3-PhenylPropionicAcid	0.976379	0.847327	0.993082	0.887826	0.996516	0.974921
Beta-Alanine	0.976379	0.620668	0.83551	0.244425	0.996516	0.886318
PropyleneGlycol	0.976379	0.403616	0.896055	0.651727	0.996516	0.46873
GlycericAcid	0.893504	0.0934791	0.83551	0.285304	0.996516	0.100291
D-Galactose	0.976379	0.528398	0.99225	0.847043	0.996516	0.43621
Dimethylsulfone	0.941923	0.28989	0.993082	0.924588	0.996516	0.310901
O-Acetyl-L-Carnitine	0.976379	0.398953	0.713921	0.0912989	0.996516	0.823101
L-Lysine	0.893504	0.258393	0.83551	0.195513	0.996516	0.652734

### Sheet: Frailty_T0_bin
	P_adj_all	P_brut_all	P_adj_men	P_brut_men	P_adj_wom	P_brut_wom
D-Glucose	0.994123	0.588266	0.994377	0.584942	0.951079	0.677491
Lactate	0.994123	0.535007	0.994377	0.41011	0.951079	0.815674
L-Glycine	0.994123	0.555015	0.994377	0.786312	0.951079	0.628396
L-Proline	0.994123	0.464874	0.994377	0.59918	0.951079	0.520544
EthylmalonicAcid	0.994123	0.371448	0.994377	0.569073	0.951079	0.458424
L-Alanine	0.994123	0.968802	0.994377	0.991963	0.979237	0.977302
2-HydroxybutyricAcid	0.994123	0.528788	0.994377	0.700366	0.951079	0.615358
SebacicAcid	0.994123	0.547467	0.994377	0.772688	0.951079	0.573328
DehydroAscorbicAcid	0.994123	0.586759	0.994377	0.576574	0.951079	0.658353
Azelaic Acid	0.994123	0.410561	0.994377	0.736162	0.951079	0.407211
L-Threonine	0.994123	0.735263	0.994377	0.861703	0.951079	0.580503
D-Fucose	0.994123	0.482763	0.994377	0.573054	0.951079	0.60691
L-Valine	0.994123	0.648317	0.994377	0.944181	0.951079	0.49233
beta-HydroxyisovalericAcid	0.994123	0.354062	0.994377	0.598892	0.951079	0.422569
L-Cystine	0.994123	0.751161	0.994377	0.976359	0.951079	0.612645
Taurine	0.994123	0.713569	0.994377	0.749025	0.951079	0.70694
D-GlucuronicAcid	0.994123	0.697767	0.994377	0.745502	0.951079	0.674953
Levoglucosan	0.994123	0.507938	0.994377	0.548313	0.951079	0.590813
IsovalericAcid	0.994123	0.798971	0.994377	0.836245	0.960677	0.892134
L-Serine	0.994123	0.565256	0.994377	0.72255	0.951079	0.665954
D-Fructose	0.994123	0.287535	0.994377	0.887563	0.951079	0.133829
L-GlutamicAcid	0.994123	0.87231	0.994377	0.905886	0.951079	0.851445
2-Oxoisovalerate	0.994123	0.644163	0.994377	0.90402	0.951079	0.589513
L-Isoleucine	0.994123	0.934905	0.994377	0.96991	0.951079	0.818711
GuanidinoaceticAcid	0.994123	0.55359	0.994377	0.379687	0.951079	0.807312
2-Oxoglutarate	0.994123	0.219738	0.994377	0.316623	0.951079	0.378927
L-Aspartate	0.994123	0.956685	0.994377	0.72583	0.960677	0.9021
PyroglutamicAcid	0.994123	0.500871	0.994377	0.763209	0.951079	0.490215
Methanol	0.994123	0.677753	0.994377	0.67991	0.951079	0.869889
L-Glutamine	0.994123	0.839097	0.994377	0.967588	0.951079	0.690923
Valerate	0.994123	0.388323	0.994377	0.47253	0.951079	0.562754
N-Acetylglycine	0.994123	0.960902	0.994377	0.805055	0.961883	0.914962
3-Hydroxybutyrate	0.994123	0.253653	0.994377	0.969976	0.951079	0.0626577
N-Acetyl-L-AsparticAcid	0.994123	0.956995	0.994377	0.772275	0.951079	0.843826
D-Mannose	0.994123	0.414714	0.994377	0.477606	0.951079	0.576424
L-Leucine	0.994123	0.71267	0.994377	0.991474	0.951079	0.468633
MethylmalonicAcid	0.994123	0.619353	0.994377	0.706059	0.951079	0.701993
Glycerol	0.994123	0.157668	0.994377	0.733684	0.951079	0.0990453
2-Propanol	0.994123	0.337237	0.994377	0.896206	0.951079	0.123455
L-Ornithine	0.994123	0.969876	0.994377	0.970375	0.963543	0.940042
PantothenicAcid	0.994123	0.491838	0.994377	0.770531	0.951079	0.47658
3-MethyladipicAcid	0.994123	0.825514	0.994377	0.868239	0.951079	0.565055
Threitol	0.994123	0.774201	0.994377	0.839532	0.951079	0.868619
S-Acetamidomethylcysteine	0.994123	0.959878	0.994377	0.601629	0.951079	0.633441
4-EthylPhenol	0.998162	0.998162	0.994377	0.712222	0.951079	0.166093
ArgininosuccinicAcid	0.994123	0.514207	0.994377	0.812854	0.951079	0.502688
L-Phenylalanine	0.994123	0.760279	0.994377	0.994377	0.951079	0.604189
Lactose	0.994123	0.669322	0.994377	0.725622	0.951079	0.341577
Galactitol	0.994123	0.423495	0.994377	0.57419	0.951079	0.526046
L-Methionine	0.994123	0.289549	0.994377	0.525425	0.951079	0.345004
3-Methylxanthine	0.994123	0.307852	0.994377	0.546858	0.951079	0.30796
Creatinine	0.994123	0.483913	0.994377	0.210996	0.951079	0.858039
alpha-HydroxyisobutyricAcid	0.994123	0.582741	0.994377	0.72641	0.951079	0.646218
Hypotaurine	0.994123	0.44424	0.994377	0.515923	0.951079	0.600432
L-Arabitol	0.994123	0.964486	0.994377	0.960054	0.951079	0.727846
Dihydrothymine	0.994123	0.717761	0.994377	0.912016	0.951079	0.335296
Myo-Inositol	0.994123	0.742339	0.994377	0.536547	0.951079	0.866254
D-Sorbitol	0.994123	0.460642	0.994377	0.757037	0.951079	0.269059
L-Carnitine	0.994123	0.942817	0.994377	0.674627	0.979237	0.979237
Phosphocholine	0.994123	0.942872	0.994377	0.649508	0.951079	0.805939
AceticAcid	0.994123	0.953663	0.994377	0.836458	0.951079	0.864164
7-Methylxanthine	0.994123	0.662856	0.994377	0.576725	0.951079	0.74752
D-Maltose	0.994123	0.285361	0.994377	0.388965	0.951079	0.410908
Glycogen	0.994123	0.880363	0.994377	0.702528	0.951079	0.667571
Citrate	0.994123	0.0367667	0.994377	0.0754863	0.951079	0.176384
CholineChloride	0.994123	0.613044	0.994377	0.820348	0.951079	0.383168
Betaine	0.994123	0.448133	0.994377	0.911082	0.951079	0.224077
1,3-Diaminopropane	0.994123	0.820415	0.994377	0.636922	0.951079	0.464364
L-Tyrosine	0.994123	0.581691	0.994377	0.666237	0.951079	0.62343
GABA	0.994123	0.458845	0.994377	0.851646	0.951079	0.397193
TMAO	0.994123	0.0861735	0.994377	0.53194	0.951079	0.171335
L-Arginine	0.994123	0.662292	0.994377	0.793843	0.951079	0.762098
Acetoacetate	0.994123	0.197174	0.994377	0.904841	0.951079	0.0807532
MalicAcid	0.994123	0.122455	0.994377	0.197047	0.951079	0.426901
3-PhenylPropionicAcid	0.994123	0.628074	0.994377	0.962408	0.951079	0.529335
Beta-Alanine	0.994123	0.621181	0.994377	0.962573	0.951079	0.486043
PropyleneGlycol	0.994123	0.223485	0.994377	0.551468	0.951079	0.167921
GlycericAcid	0.994123	0.685414	0.994377	0.805878	0.951079	0.488111
D-Galactose	0.994123	0.838004	0.994377	0.417636	0.951079	0.261864
Dimethylsulfone	0.995225	0.983088	0.994377	0.72098	0.951079	0.850788
O-Acetyl-L-Carnitine	0.994123	0.888249	0.994377	0.737807	0.963543	0.930851
L-Lysine	0.994123	0.591509	0.994377	0.974193	0.951079	0.376363

### Sheet: Frailty_GA_bin
	P_adj_all	P_brut_all	P_adj_men	P_brut_men	P_adj_wom	P_brut_wom
D-Glucose	0.999556	0.920697	0.997235	0.919215	0.989792	0.870819
Lactate	0.999556	0.953033	0.997235	0.153429	0.989792	0.14713
L-Glycine	0.999556	0.21053	0.997235	0.19499	0.989792	0.466483
L-Proline	0.999556	0.862205	0.997235	0.975539	0.989792	0.846449
EthylmalonicAcid	0.999556	0.220144	0.997235	0.198053	0.989792	0.506394
L-Alanine	0.999556	0.637986	0.997235	0.771352	0.989792	0.678341
2-HydroxybutyricAcid	0.999556	0.230397	0.997235	0.231766	0.989792	0.599706
SebacicAcid	0.999556	0.254468	0.997235	0.236343	0.989792	0.613106
DehydroAscorbicAcid	0.999556	0.704789	0.997235	0.595739	0.989792	0.872555
Azelaic Acid	0.999556	0.309089	0.997235	0.244594	0.989792	0.674506
L-Threonine	0.999556	0.127201	0.997235	0.107117	0.989792	0.547587
D-Fucose	0.999556	0.473138	0.997235	0.420741	0.989792	0.685686
L-Valine	0.999556	0.835955	0.997235	0.997235	0.989792	0.797135
beta-HydroxyisovalericAcid	0.999556	0.158957	0.997235	0.109876	0.989792	0.534714
L-Cystine	0.999556	0.546333	0.997235	0.494063	0.989792	0.823815
Taurine	0.999556	0.534164	0.997235	0.499953	0.989792	0.813468
D-GlucuronicAcid	0.999556	0.773698	0.997235	0.769803	0.991027	0.991027
Levoglucosan	0.999556	0.956592	0.997235	0.677833	0.989792	0.715195
IsovalericAcid	0.999556	0.446959	0.997235	0.365491	0.989792	0.916412
L-Serine	0.999556	0.658137	0.997235	0.462219	0.989792	0.954137
D-Fructose	0.999556	0.554178	0.997235	0.690615	0.989792	0.7978
L-GlutamicAcid	0.999556	0.359348	0.997235	0.894405	0.989792	0.241284
2-Oxoisovalerate	0.999556	0.889819	0.997235	0.888104	0.989792	0.884778
L-Isoleucine	0.999556	0.978415	0.997235	0.971907	0.989792	0.926865
GuanidinoaceticAcid	0.999556	0.941782	0.997235	0.771829	0.989792	0.831836
2-Oxoglutarate	0.999556	0.597468	0.997235	0.643889	0.989792	0.757248
L-Aspartate	0.999556	0.550553	0.997235	0.57461	0.989792	0.729478
PyroglutamicAcid	0.999556	0.803749	0.997235	0.627654	0.989792	0.958723
Methanol	0.999556	0.866515	0.997235	0.893907	0.989792	0.779685
L-Glutamine	0.999556	0.239184	0.997235	0.078901	0.991027	0.984518
Valerate	0.999556	0.131773	0.997235	0.117668	0.989792	0.444993
N-Acetylglycine	0.999556	0.87739	0.997235	0.271631	0.989792	0.595632
3-Hydroxybutyrate	0.999556	0.0662931	0.872307	0.0531895	0.989792	0.321798
N-Acetyl-L-AsparticAcid	0.999556	0.78954	0.997235	0.697036	0.989792	0.564898
D-Mannose	0.999556	0.950265	0.997235	0.840426	0.989792	0.765621
L-Leucine	0.999556	0.890377	0.997235	0.60073	0.989792	0.831684
MethylmalonicAcid	0.999556	0.56615	0.997235	0.493721	0.989792	0.767169
Glycerol	0.999556	0.504361	0.997235	0.777937	0.989792	0.520072
2-Propanol	0.999556	0.43494	0.997235	0.60491	0.989792	0.791048
L-Ornithine	0.999556	0.720933	0.997235	0.530463	0.989792	0.965651
PantothenicAcid	0.999556	0.462308	0.997235	0.431084	0.989792	0.768985
3-MethyladipicAcid	0.999556	0.994288	0.997235	0.56196	0.989792	0.447116
Threitol	0.999556	0.580881	0.997235	0.492131	0.989792	0.760759
S-Acetamidomethylcysteine	0.999556	0.471049	0.997235	0.374765	0.989792	0.791707
4-EthylPhenol	0.999556	0.236818	0.997235	0.351568	0.989792	0.206847
ArgininosuccinicAcid	0.999556	0.509616	0.997235	0.322738	0.989792	0.829691
L-Phenylalanine	0.999556	0.868817	0.997235	0.59205	0.989792	0.810897
Lactose	0.999556	0.813464	0.997235	0.809737	0.989792	0.809157
Galactitol	0.999556	0.999556	0.997235	0.792986	0.989792	0.791005
L-Methionine	0.999556	0.848895	0.997235	0.988487	0.989792	0.83623
3-Methylxanthine	0.999556	0.98642	0.997235	0.860639	0.989792	0.737942
Creatinine	0.999556	0.794716	0.997235	0.766523	0.989792	0.68219
alpha-HydroxyisobutyricAcid	0.999556	0.218496	0.997235	0.184882	0.989792	0.637811
Hypotaurine	0.999556	0.734498	0.997235	0.424069	0.989792	0.861518
L-Arabitol	0.999556	0.514705	0.997235	0.447908	0.989792	0.783268
Dihydrothymine	0.999556	0.371984	0.997235	0.343153	0.989792	0.593482
Myo-Inositol	0.999556	0.928966	0.997235	0.993086	0.989792	0.857375
D-Sorbitol	0.999556	0.104699	0.997235	0.18938	0.989792	0.244482
L-Carnitine	0.999556	0.964287	0.997235	0.719839	0.989792	0.959936
Phosphocholine	0.999556	0.167368	0.872307	0.0282406	0.989792	0.820024
AceticAcid	0.999556	0.0157385	0.872307	0.0288225	0.989792	0.236862
7-Methylxanthine	0.999556	0.424165	0.997235	0.322551	0.989792	0.691569
D-Maltose	0.999556	0.882789	0.997235	0.731968	0.989792	0.894753
Glycogen	0.999556	0.894221	0.997235	0.867758	0.989792	0.862015
Citrate	0.999556	0.555209	0.997235	0.396093	0.989792	0.871629
CholineChloride	0.999556	0.744971	0.997235	0.437382	0.989792	0.893445
Betaine	0.999556	0.328998	0.997235	0.528929	0.989792	0.346874
1,3-Diaminopropane	0.999556	0.987061	0.997235	0.992013	0.989792	0.960632
L-Tyrosine	0.999556	0.506996	0.997235	0.635405	0.989792	0.555238
GABA	0.999556	0.946385	0.997235	0.502743	0.989792	0.718323
TMAO	0.999556	0.591662	0.997235	0.144807	0.989792	0.722596
L-Arginine	0.999556	0.108914	0.872307	0.0448488	0.989792	0.646656
Acetoacetate	0.999556	0.0900959	0.872307	0.0399277	0.989792	0.470537
MalicAcid	0.999556	0.771526	0.997235	0.953895	0.989792	0.737483
3-PhenylPropionicAcid	0.999556	0.844326	0.997235	0.978362	0.989792	0.90888
Beta-Alanine	0.999556	0.645982	0.997235	0.265313	0.989792	0.808297
PropyleneGlycol	0.999556	0.939085	0.997235	0.80493	0.989792	0.903989
GlycericAcid	0.999556	0.24228	0.997235	0.773412	0.989792	0.167599
D-Galactose	0.999556	0.650104	0.997235	0.919323	0.989792	0.38799
Dimethylsulfone	0.999556	0.137002	0.997235	0.904605	0.989792	0.10524
O-Acetyl-L-Carnitine	0.999556	0.20615	0.997235	0.19835	0.989792	0.490961
L-Lysine	0.999556	0.200908	0.997235	0.372887	0.989792	0.353208

### Sheet: Frailty_gripstrength_T0
	P_adj_all	P_brut_all	P_adj_men	P_brut_men	P_adj_wom	P_brut_wom
D-Glucose	0.999768	0.645836	0.984427	0.537617	0.994776	0.988621
Lactate	0.999768	0.626323	0.998899	0.93338	0.994776	0.348189
L-Glycine	0.999768	0.911294	0.998899	0.98053	0.994776	0.871574
L-Proline	0.999768	0.85739	0.984427	0.592763	0.994776	0.869124
EthylmalonicAcid	0.999768	0.678951	0.984427	0.207381	0.994776	0.543713
L-Alanine	0.999768	0.655983	0.984427	0.731678	0.994776	0.640507
2-HydroxybutyricAcid	0.999768	0.72611	0.984427	0.319	0.994776	0.514413
SebacicAcid	0.999768	0.769713	0.984427	0.293446	0.994776	0.466979
DehydroAscorbicAcid	0.999768	0.602218	0.984427	0.470961	0.994776	0.956316
Azelaic Acid	0.999768	0.809198	0.984427	0.306345	0.994776	0.462685
L-Threonine	0.999768	0.660381	0.984427	0.440569	0.994776	0.884166
D-Fucose	0.999768	0.612467	0.984427	0.342011	0.994776	0.897479
L-Valine	0.999768	0.802612	0.984427	0.553747	0.994776	0.880742
beta-HydroxyisovalericAcid	0.999768	0.767807	0.984427	0.214323	0.994776	0.438445
L-Cystine	0.999768	0.979173	0.984427	0.587483	0.994776	0.56268
Taurine	0.999768	0.999768	0.998899	0.904916	0.994776	0.825223
D-GlucuronicAcid	0.999768	0.470723	0.984427	0.3492	0.994776	0.98856
Levoglucosan	0.999768	0.812771	0.984427	0.646964	0.994776	0.84267
IsovalericAcid	0.999768	0.685774	0.984427	0.451029	0.994776	0.772316
L-Serine	0.999768	0.610035	0.984427	0.663641	0.994776	0.740588
D-Fructose	0.999768	0.548102	0.984427	0.584869	0.994776	0.792238
L-GlutamicAcid	0.999768	0.956146	0.984427	0.730617	0.994776	0.608666
2-Oxoisovalerate	0.999768	0.457375	0.984427	0.367586	0.994776	0.770638
L-Isoleucine	0.999768	0.390677	0.984427	0.194886	0.994776	0.965137
GuanidinoaceticAcid	0.999768	0.855483	0.984427	0.820981	0.994776	0.984054
2-Oxoglutarate	0.999768	0.971208	0.984427	0.364485	0.994776	0.462842
L-Aspartate	0.999768	0.592474	0.984427	0.362898	0.994776	0.90757
PyroglutamicAcid	0.999768	0.693817	0.984427	0.435137	0.994776	0.922195
Methanol	0.999768	0.289571	0.998899	0.982354	0.994776	0.0996459
L-Glutamine	0.999768	0.932401	0.984427	0.850905	0.994776	0.994776
Valerate	0.999768	0.574469	0.984427	0.153053	0.994776	0.608118
N-Acetylglycine	0.999768	0.405738	0.984427	0.511131	0.994776	0.544041
3-Hydroxybutyrate	0.999768	0.176613	0.984427	0.174009	0.994776	0.564399
N-Acetyl-L-AsparticAcid	0.999768	0.47013	0.984427	0.474263	0.994776	0.642586
D-Mannose	0.999768	0.85257	0.984427	0.787633	0.994776	0.931238
L-Leucine	0.999768	0.874888	0.984427	0.551937	0.994776	0.688606
MethylmalonicAcid	0.999768	0.418707	0.984427	0.280926	0.994776	0.848578
Glycerol	0.999768	0.510691	0.998899	0.990818	0.994776	0.332232
2-Propanol	0.999768	0.523634	0.984427	0.816765	0.994776	0.45135
L-Ornithine	0.999768	0.405076	0.984427	0.257042	0.994776	0.812727
PantothenicAcid	0.999768	0.989445	0.984427	0.616799	0.994776	0.602035
3-MethyladipicAcid	0.999768	0.657503	0.984427	0.830523	0.994776	0.635055
Threitol	0.999768	0.792425	0.984427	0.87638	0.994776	0.838172
S-Acetamidomethylcysteine	0.999768	0.750737	0.984427	0.85215	0.994776	0.746577
4-EthylPhenol	0.999768	0.999069	0.984427	0.836317	0.994776	0.489778
ArgininosuccinicAcid	0.999768	0.818097	0.984427	0.571073	0.994776	0.914413
L-Phenylalanine	0.999768	0.369451	0.984427	0.524522	0.994776	0.469554
Lactose	0.999768	0.973214	0.984427	0.72291	0.994776	0.7296
Galactitol	0.999768	0.572655	0.984427	0.63146	0.994776	0.742759
L-Methionine	0.999768	0.831097	0.984427	0.369944	0.994776	0.62959
3-Methylxanthine	0.999768	0.654132	0.984427	0.804763	0.994776	0.719054
Creatinine	0.999768	0.252004	0.984427	0.141604	0.994776	0.826043
alpha-HydroxyisobutyricAcid	0.999768	0.721243	0.984427	0.287831	0.994776	0.519649
Hypotaurine	0.999768	0.596543	0.984427	0.80194	0.994776	0.637513
L-Arabitol	0.999768	0.767809	0.984427	0.767184	0.994776	0.97573
Dihydrothymine	0.999768	0.936463	0.984427	0.806072	0.994776	0.835219
Myo-Inositol	0.999768	0.969324	0.998899	0.917684	0.994776	0.912249
D-Sorbitol	0.999768	0.441736	0.984427	0.718864	0.994776	0.370174
L-Carnitine	0.999768	0.582526	0.984427	0.503679	0.994776	0.953242
Phosphocholine	0.999768	0.971266	0.984427	0.452593	0.994776	0.5484
AceticAcid	0.999768	0.959103	0.984427	0.789874	0.994776	0.511935
7-Methylxanthine	0.999768	0.446178	0.984427	0.32135	0.994776	0.942019
D-Maltose	0.999768	0.530268	0.984427	0.760452	0.994776	0.549676
Glycogen	0.999768	0.896954	0.998899	0.981795	0.994776	0.726393
Citrate	0.999768	0.63729	0.998899	0.968409	0.994776	0.520394
CholineChloride	0.999768	0.795928	0.984427	0.80382	0.994776	0.835844
Betaine	0.999768	0.631321	0.984427	0.484438	0.994776	0.860629
1,3-Diaminopropane	0.999768	0.833549	0.984427	0.873122	0.994776	0.665946
L-Tyrosine	0.999768	0.504072	0.984427	0.55521	0.994776	0.624958
GABA	0.999768	0.921353	0.998899	0.998899	0.994776	0.823254
TMAO	0.999768	0.819728	0.984427	0.305338	0.994776	0.369254
L-Arginine	0.999768	0.631532	0.984427	0.859364	0.994776	0.512305
Acetoacetate	0.999768	0.0968532	0.984427	0.141187	0.994776	0.288018
MalicAcid	0.999768	0.410694	0.984427	0.377052	0.994776	0.836679
3-PhenylPropionicAcid	0.999768	0.881024	0.984427	0.383824	0.994776	0.638256
Beta-Alanine	0.999768	0.813405	0.984427	0.711024	0.994776	0.97971
PropyleneGlycol	0.999768	0.499759	0.984427	0.521544	0.994776	0.783542
GlycericAcid	0.999768	0.876305	0.984427	0.496296	0.994776	0.497827
D-Galactose	0.999768	0.854854	0.984427	0.846543	0.994776	0.925524
Dimethylsulfone	0.999768	0.402861	0.984427	0.514491	0.994776	0.335741
O-Acetyl-L-Carnitine	0.999768	0.99235	0.984427	0.581411	0.994776	0.477001
L-Lysine	0.999768	0.438364	0.984427	0.18938	0.994776	0.762169

### Sheet: Frailty_gripstrength_GA
	P_adj_all	P_brut_all	P_adj_men	P_brut_men	P_adj_wom	P_brut_wom
D-Glucose	0.541089	0.123092	0.404636	0.0404115	0.942231	0.792143
Lactate	0.541089	0.158361	0.404636	0.0113275	0.942231	0.591632
L-Glycine	0.548587	0.327814	0.946675	0.909943	0.942231	0.212598
L-Proline	0.571972	0.37367	0.529334	0.277578	0.942231	0.824811
EthylmalonicAcid	0.542727	0.300079	0.711908	0.504184	0.942231	0.401807
L-Alanine	0.541089	0.117013	0.404636	0.0863192	0.942231	0.570319
2-HydroxybutyricAcid	0.710575	0.571926	0.860407	0.744987	0.942231	0.645914
SebacicAcid	0.702378	0.539632	0.860407	0.726463	0.942231	0.605218
DehydroAscorbicAcid	0.541089	0.11112	0.404636	0.0350965	0.942231	0.806341
Azelaic Acid	0.642812	0.468517	0.814347	0.62304	0.942231	0.576907
L-Threonine	0.541089	0.0358263	0.404636	0.0683146	0.942231	0.308601
D-Fucose	0.574989	0.399688	0.681603	0.39268	0.942231	0.643641
L-Valine	0.541089	0.152237	0.404636	0.0823616	0.942231	0.781539
beta-HydroxyisovalericAcid	0.542727	0.304456	0.711908	0.469083	0.942231	0.452562
L-Cystine	0.571972	0.379632	0.529334	0.263721	0.942231	0.793965
Taurine	0.541089	0.182608	0.494428	0.182864	0.942231	0.588418
D-GlucuronicAcid	0.541089	0.18691	0.404636	0.0699769	0.942231	0.883518
Levoglucosan	0.541089	0.102205	0.404636	0.0261838	0.942231	0.838646
IsovalericAcid	0.860295	0.776364	0.860407	0.739675	0.998527	0.998527
L-Serine	0.541089	0.0720156	0.529334	0.253531	0.942231	0.150743
D-Fructose	0.541089	0.137639	0.404636	0.105262	0.942231	0.560076
L-GlutamicAcid	0.571972	0.359135	0.404636	0.0988953	0.942231	0.763004
2-Oxoisovalerate	0.80944	0.710728	0.860407	0.692715	0.942231	0.843293
L-Isoleucine	0.541089	0.277143	0.529334	0.249131	0.942231	0.720564
GuanidinoaceticAcid	0.541089	0.149029	0.404636	0.0446085	0.942231	0.734334
2-Oxoglutarate	0.541089	0.177417	0.681603	0.398987	0.942231	0.321918
L-Aspartate	0.541089	0.161425	0.494428	0.178302	0.942231	0.478746
PyroglutamicAcid	0.541089	0.226949	0.529334	0.261701	0.942231	0.4583
Methanol	0.642812	0.475676	0.494428	0.183631	0.942231	0.0308067
L-Glutamine	0.547849	0.320692	0.946675	0.904423	0.942231	0.161399
Valerate	0.541089	0.222091	0.681603	0.396427	0.942231	0.389411
N-Acetylglycine	0.541089	0.24988	0.404636	0.0987478	0.942231	0.810493
3-Hydroxybutyrate	0.999765	0.999765	0.992282	0.980181	0.942231	0.58182
N-Acetyl-L-AsparticAcid	0.571972	0.35583	0.554021	0.29728	0.942231	0.763645
D-Mannose	0.541089	0.213639	0.404636	0.105989	0.942231	0.867652
L-Leucine	0.541089	0.113818	0.437177	0.143948	0.942231	0.640198
MethylmalonicAcid	0.642812	0.478189	0.711908	0.497295	0.942231	0.679114
Glycerol	0.817939	0.728165	0.529334	0.276831	0.942231	0.884778
2-Propanol	0.876746	0.801902	0.992774	0.992774	0.942231	0.584876
L-Ornithine	0.541089	0.234408	0.529334	0.247562	0.942231	0.572605
PantothenicAcid	0.574989	0.39613	0.711908	0.433278	0.942231	0.683906
3-MethyladipicAcid	0.999765	0.990805	0.860407	0.704415	0.942231	0.617013
Threitol	0.764461	0.641683	0.904877	0.805562	0.942231	0.620994
S-Acetamidomethylcysteine	0.706861	0.552853	0.860407	0.716456	0.942231	0.637399
4-EthylPhenol	0.702378	0.537926	0.711908	0.474787	0.942231	0.700731
ArgininosuccinicAcid	0.541089	0.253417	0.711908	0.439307	0.942231	0.505232
L-Phenylalanine	0.542727	0.293192	0.494428	0.188717	0.942231	0.797819
Lactose	0.571972	0.36917	0.711908	0.512227	0.942231	0.530743
Galactitol	0.541089	0.171841	0.404636	0.11843	0.942231	0.633718
L-Methionine	0.541089	0.0728207	0.404636	0.113892	0.942231	0.313202
3-Methylxanthine	0.541089	0.132256	0.404636	0.103929	0.942231	0.570621
Creatinine	0.764461	0.634823	0.946675	0.890366	0.942231	0.641556
alpha-HydroxyisobutyricAcid	0.580273	0.410437	0.711908	0.506928	0.942231	0.626821
Hypotaurine	0.541089	0.177496	0.711908	0.495183	0.942231	0.26733
L-Arabitol	0.978388	0.932836	0.980672	0.956753	0.947941	0.9017
Dihydrothymine	0.706861	0.560317	0.877074	0.770114	0.942231	0.52943
Myo-Inositol	0.541089	0.189254	0.437177	0.143058	0.942231	0.704354
D-Sorbitol	0.798944	0.682026	0.814347	0.625657	0.994606	0.977216
L-Carnitine	0.541089	0.193337	0.404636	0.0713728	0.942231	0.863078
Phosphocholine	0.978388	0.942594	0.814347	0.61893	0.942231	0.778586
AceticAcid	0.999765	0.991438	0.860407	0.677013	0.942231	0.47092
7-Methylxanthine	0.541089	0.0970155	0.404636	0.0283892	0.942231	0.855852
D-Maltose	0.541089	0.265149	0.494428	0.192947	0.942231	0.667684
Glycogen	0.978388	0.913296	0.946675	0.91204	0.942231	0.796747
Citrate	0.541089	0.0920219	0.417741	0.12736	0.942231	0.26199
CholineChloride	0.571972	0.38364	0.776824	0.568408	0.942231	0.541179
Betaine	0.541089	0.249371	0.529334	0.266623	0.942231	0.762867
1,3-Diaminopropane	0.541089	0.210919	0.529334	0.227187	0.942231	0.522281
L-Tyrosine	0.541089	0.223014	0.404636	0.043834	0.994606	0.982477
GABA	0.541089	0.186752	0.529334	0.275986	0.942231	0.473798
TMAO	0.541089	0.264516	0.404636	0.0537828	0.942231	0.719575
L-Arginine	0.764461	0.643266	0.915067	0.825792	0.942231	0.510545
Acetoacetate	0.978388	0.930531	0.860407	0.688161	0.958366	0.923304
MalicAcid	0.541089	0.158253	0.404636	0.0665901	0.942231	0.869713
3-PhenylPropionicAcid	0.541089	0.123672	0.555274	0.304723	0.942231	0.290611
Beta-Alanine	0.541089	0.203087	0.711908	0.464315	0.942231	0.287041
PropyleneGlycol	0.541089	0.12461	0.404636	0.06082	0.942231	0.698408
GlycericAcid	0.541089	0.27575	0.404636	0.0353838	0.942231	0.472428
D-Galactose	0.80944	0.70573	0.946675	0.86779	0.942231	0.717929
Dimethylsulfone	0.547849	0.316448	0.711908	0.494066	0.942231	0.264335
O-Acetyl-L-Carnitine	0.542727	0.29521	0.529334	0.276051	0.942231	0.762931
L-Lysine	0.541089	0.230403	0.404636	0.110124	0.942231	0.853682

### Sheet: Frailty_physicalactivity_T0
	P_adj_all	P_brut_all	P_adj_men	P_brut_men	P_adj_wom	P_brut_wom
D-Glucose	0.992259	0.374623	0.982071	0.223145	0.99367	0.768163
Lactate	0.992259	0.449239	0.982071	0.101409	0.99367	0.838014
L-Glycine	0.992259	0.569545	0.982071	0.907894	0.99367	0.58296
L-Proline	0.992259	0.871065	0.982071	0.559699	0.99367	0.935681
EthylmalonicAcid	0.992259	0.431488	0.982071	0.142491	0.99367	0.99367
L-Alanine	0.99871	0.987379	0.982071	0.54242	0.99367	0.833299
2-HydroxybutyricAcid	0.992259	0.736999	0.982071	0.26609	0.99367	0.621911
SebacicAcid	0.992259	0.52115	0.982071	0.179512	0.99367	0.825867
DehydroAscorbicAcid	0.992259	0.77446	0.982071	0.749011	0.99367	0.799754
Azelaic Acid	0.992259	0.333818	0.982071	0.144107	0.99367	0.882778
L-Threonine	0.992259	0.939941	0.982071	0.982071	0.99367	0.946708
D-Fucose	0.992259	0.575768	0.982071	0.177693	0.99367	0.885626
L-Valine	0.992259	0.660116	0.982071	0.598201	0.99367	0.773109
beta-HydroxyisovalericAcid	0.992259	0.305266	0.982071	0.0858423	0.99367	0.914401
L-Cystine	0.992259	0.839702	0.982071	0.754459	0.99367	0.899065
Taurine	0.992259	0.955957	0.982071	0.951004	0.99367	0.96853
D-GlucuronicAcid	0.992259	0.875133	0.982071	0.785135	0.99367	0.905031
Levoglucosan	0.992259	0.761429	0.982071	0.509925	0.99367	0.987605
IsovalericAcid	0.992259	0.955102	0.982071	0.396354	0.99367	0.40316
L-Serine	0.992259	0.782437	0.982071	0.720663	0.99367	0.894847
D-Fructose	0.992259	0.658265	0.982071	0.868789	0.99367	0.393348
L-GlutamicAcid	0.992259	0.922937	0.982071	0.919858	0.99367	0.895904
2-Oxoisovalerate	0.992259	0.783842	0.982071	0.404761	0.99367	0.896061
L-Isoleucine	0.992259	0.786579	0.982071	0.38975	0.99367	0.889406
GuanidinoaceticAcid	0.992259	0.394831	0.982071	0.124056	0.99367	0.902254
2-Oxoglutarate	0.992259	0.541076	0.982071	0.266045	0.99367	0.933684
L-Aspartate	0.992259	0.886234	0.982071	0.376628	0.99367	0.451435
PyroglutamicAcid	0.992259	0.584757	0.982071	0.311393	0.99367	0.928237
Methanol	0.992259	0.208466	0.982071	0.0319934	0.99367	0.773989
L-Glutamine	0.992259	0.418777	0.982071	0.453021	0.99367	0.750381
Valerate	0.992259	0.473837	0.982071	0.0986107	0.99367	0.854659
N-Acetylglycine	0.992259	0.88837	0.982071	0.496185	0.99367	0.569593
3-Hydroxybutyrate	0.992259	0.169256	0.982071	0.8745	0.99367	0.0772769
N-Acetyl-L-AsparticAcid	0.99871	0.982809	0.982071	0.740681	0.99367	0.900399
D-Mannose	0.992259	0.641749	0.982071	0.422727	0.99367	0.938331
L-Leucine	0.992259	0.82303	0.982071	0.944415	0.99367	0.700356
MethylmalonicAcid	0.992259	0.731318	0.982071	0.290521	0.99367	0.823596
Glycerol	0.992259	0.0991311	0.982071	0.138485	0.99367	0.230927
2-Propanol	0.992259	0.550223	0.982071	0.643964	0.99367	0.216127
L-Ornithine	0.99871	0.99871	0.982071	0.752364	0.99367	0.936463
PantothenicAcid	0.992259	0.640156	0.982071	0.351974	0.99367	0.922184
3-MethyladipicAcid	0.992259	0.697987	0.982071	0.900755	0.99367	0.646194
Threitol	0.992259	0.848314	0.982071	0.901779	0.99367	0.707248
S-Acetamidomethylcysteine	0.992259	0.835763	0.982071	0.832537	0.99367	0.862039
4-EthylPhenol	0.992259	0.684492	0.982071	0.976645	0.99367	0.208426
ArgininosuccinicAcid	0.992259	0.896291	0.982071	0.796016	0.99367	0.796906
L-Phenylalanine	0.992259	0.949122	0.982071	0.944571	0.99367	0.925291
Lactose	0.992259	0.632106	0.982071	0.655274	0.99367	0.68542
Galactitol	0.992259	0.85188	0.982071	0.867339	0.99367	0.886765
L-Methionine	0.992259	0.476459	0.982071	0.340351	0.99367	0.774266
3-Methylxanthine	0.992259	0.34459	0.982071	0.452916	0.99367	0.442111
Creatinine	0.992259	0.429407	0.982071	0.738511	0.99367	0.493702
alpha-HydroxyisobutyricAcid	0.992259	0.70949	0.982071	0.232153	0.99367	0.652645
Hypotaurine	0.992259	0.879297	0.982071	0.907927	0.99367	0.843814
L-Arabitol	0.992259	0.844675	0.982071	0.973864	0.99367	0.647897
Dihydrothymine	0.992259	0.737282	0.982071	0.731482	0.99367	0.758736
Myo-Inositol	0.992259	0.895693	0.982071	0.460307	0.99367	0.664644
D-Sorbitol	0.992259	0.3014	0.982071	0.252661	0.99367	0.740024
L-Carnitine	0.992259	0.878787	0.982071	0.587718	0.99367	0.955024
Phosphocholine	0.992259	0.808227	0.982071	0.822093	0.99367	0.68294
AceticAcid	0.992259	0.777646	0.982071	0.707943	0.99367	0.981769
7-Methylxanthine	0.992259	0.635683	0.982071	0.886086	0.99367	0.488739
D-Maltose	0.992259	0.865471	0.982071	0.692363	0.99367	0.976708
Glycogen	0.992259	0.854978	0.982071	0.460729	0.99367	0.487575
Citrate	0.992259	0.250668	0.982071	0.247914	0.99367	0.528743
CholineChloride	0.992259	0.720981	0.982071	0.653761	0.99367	0.826818
Betaine	0.992259	0.229565	0.982071	0.754387	0.99367	0.158475
1,3-Diaminopropane	0.992259	0.921687	0.982071	0.851612	0.99367	0.954597
L-Tyrosine	0.992259	0.442433	0.982071	0.315952	0.99367	0.73839
GABA	0.992259	0.61686	0.982071	0.562069	0.99367	0.792694
TMAO	0.992259	0.182935	0.982071	0.447475	0.99367	0.412183
L-Arginine	0.992259	0.29821	0.982071	0.560475	0.99367	0.442142
Acetoacetate	0.992259	0.243531	0.982071	0.881202	0.99367	0.118748
MalicAcid	0.992259	0.0953383	0.982071	0.187076	0.99367	0.331921
3-PhenylPropionicAcid	0.992259	0.708867	0.982071	0.576804	0.99367	0.888743
Beta-Alanine	0.992259	0.475581	0.982071	0.423827	0.99367	0.689565
PropyleneGlycol	0.992259	0.519156	0.982071	0.541706	0.99367	0.631859
GlycericAcid	0.992259	0.955674	0.982071	0.6743	0.99367	0.900117
D-Galactose	0.992259	0.948467	0.982071	0.560955	0.99367	0.270897
Dimethylsulfone	0.992259	0.76002	0.982071	0.502229	0.99367	0.587848
O-Acetyl-L-Carnitine	0.992259	0.579063	0.982071	0.606927	0.99367	0.743991
L-Lysine	0.992259	0.693304	0.982071	0.0760384	0.99367	0.348893

### Sheet: Frailty_physicalactivity_GA
	P_adj_all	P_brut_all	P_adj_men	P_brut_men	P_adj_wom	P_brut_wom
D-Glucose	0.663378	0.207089	0.96142	0.233213	0.855386	0.511455
Lactate	0.664915	0.289098	0.96142	0.245663	0.956214	0.747828
L-Glycine	0.87573	0.791653	0.96142	0.693727	0.995981	0.971689
L-Proline	0.663378	0.162464	0.96142	0.251582	0.855386	0.334132
EthylmalonicAcid	0.87573	0.793192	0.96142	0.813017	0.956214	0.827942
L-Alanine	0.680358	0.431447	0.96142	0.713708	0.855386	0.407901
2-HydroxybutyricAcid	0.94618	0.923102	0.96142	0.693367	0.956214	0.816299
SebacicAcid	0.964499	0.958929	0.96142	0.729284	0.956214	0.816122
DehydroAscorbicAcid	0.663378	0.108206	0.96142	0.0785798	0.855386	0.537386
Azelaic Acid	0.964499	0.964499	0.96142	0.838661	0.959209	0.853549
L-Threonine	0.663378	0.102277	0.96142	0.466796	0.855386	0.138873
D-Fucose	0.697017	0.476608	0.96142	0.510999	0.855386	0.624122
L-Valine	0.663378	0.252432	0.96142	0.714288	0.855386	0.22479
beta-HydroxyisovalericAcid	0.91991	0.886255	0.96142	0.753868	0.999313	0.999313
L-Cystine	0.663378	0.216555	0.96142	0.480413	0.855386	0.298824
Taurine	0.663378	0.236313	0.96142	0.423374	0.855386	0.339388
D-GlucuronicAcid	0.663378	0.20988	0.96142	0.207689	0.855386	0.551886
Levoglucosan	0.663378	0.154094	0.96142	0.164927	0.855386	0.467566
IsovalericAcid	0.832533	0.731005	0.96142	0.467798	0.956214	0.793332
L-Serine	0.713217	0.530564	0.96142	0.662662	0.919732	0.684191
D-Fructose	0.680358	0.366521	0.96142	0.467521	0.855386	0.494871
L-GlutamicAcid	0.663378	0.232986	0.96142	0.398438	0.855386	0.395599
2-Oxoisovalerate	0.697017	0.501512	0.96142	0.623443	0.855386	0.581109
L-Isoleucine	0.663378	0.225709	0.96142	0.494549	0.855386	0.290953
GuanidinoaceticAcid	0.663378	0.256294	0.96142	0.247694	0.855386	0.547302
2-Oxoglutarate	0.778941	0.65545	0.96142	0.881454	0.855386	0.625892
L-Aspartate	0.663378	0.238739	0.96142	0.290311	0.855386	0.518243
PyroglutamicAcid	0.670734	0.329615	0.96142	0.33752	0.855386	0.541042
Methanol	0.663378	0.230809	0.980376	0.958782	0.855386	0.0588899
L-Glutamine	0.680358	0.423898	0.96142	0.838009	0.855386	0.166515
Valerate	0.762574	0.631096	0.96142	0.602399	0.956214	0.770385
N-Acetylglycine	0.663378	0.221124	0.96142	0.148797	0.855386	0.562164
3-Hydroxybutyrate	0.663378	0.260773	0.96142	0.165906	0.999313	0.994385
N-Acetyl-L-AsparticAcid	0.670734	0.309863	0.96142	0.222402	0.855386	0.592275
D-Mannose	0.663378	0.275028	0.96142	0.169912	0.956214	0.72444
L-Leucine	0.663378	0.09389	0.96142	0.448147	0.855386	0.118266
MethylmalonicAcid	0.71616	0.541487	0.96142	0.655029	0.855386	0.609666
Glycerol	0.680358	0.401131	0.96142	0.333491	0.978848	0.943037
2-Propanol	0.697017	0.489007	0.96142	0.332587	0.978848	0.932733
L-Ornithine	0.663378	0.275059	0.96142	0.563362	0.855386	0.298665
PantothenicAcid	0.794292	0.687741	0.96142	0.443566	0.962654	0.892216
3-MethyladipicAcid	0.898828	0.844022	0.96142	0.368129	0.855386	0.382091
Threitol	0.663378	0.232705	0.96142	0.887078	0.855386	0.084679
S-Acetamidomethylcysteine	0.663378	0.271369	0.96142	0.419044	0.855386	0.396916
4-EthylPhenol	0.784258	0.669489	0.96142	0.71479	0.855386	0.0258931
ArgininosuccinicAcid	0.680358	0.426604	0.96142	0.581602	0.855386	0.504675
L-Phenylalanine	0.663378	0.0944878	0.96142	0.401325	0.855386	0.143495
Lactose	0.663378	0.229984	0.96142	0.408636	0.855386	0.316074
Galactitol	0.663378	0.237687	0.96142	0.316872	0.855386	0.465147
L-Methionine	0.670734	0.335367	0.96142	0.620032	0.855386	0.395168
3-Methylxanthine	0.663378	0.186756	0.96142	0.327081	0.855386	0.316763
Creatinine	0.680358	0.388279	0.96142	0.833671	0.855386	0.153766
alpha-HydroxyisobutyricAcid	0.916394	0.871692	0.96142	0.71035	0.962654	0.886085
Hypotaurine	0.762574	0.60664	0.96142	0.891456	0.855386	0.406466
L-Arabitol	0.663378	0.270037	0.96142	0.853117	0.855386	0.0354697
Dihydrothymine	0.680358	0.428729	0.96142	0.844919	0.855386	0.317311
Myo-Inositol	0.663378	0.265145	0.96142	0.51153	0.855386	0.381184
D-Sorbitol	0.680358	0.4229	0.96142	0.560561	0.855386	0.556156
L-Carnitine	0.664915	0.291914	0.96142	0.4752	0.855386	0.424137
Phosphocholine	0.680358	0.430565	0.96142	0.814168	0.855386	0.270027
AceticAcid	0.762574	0.630075	0.96142	0.77222	0.962654	0.871279
7-Methylxanthine	0.663378	0.0886196	0.96142	0.174983	0.855386	0.279289
D-Maltose	0.663378	0.25404	0.96142	0.203348	0.855386	0.586805
Glycogen	0.663378	0.0821013	0.96142	0.65437	0.855386	0.0240198
Citrate	0.762574	0.632379	0.96142	0.605286	0.956214	0.766911
CholineChloride	0.680358	0.38183	0.96142	0.902797	0.855386	0.301673
Betaine	0.883774	0.819108	0.96142	0.751847	0.959209	0.85393
1,3-Diaminopropane	0.663378	0.271084	0.96142	0.406681	0.855386	0.429032
L-Tyrosine	0.692179	0.447384	0.96142	0.617413	0.855386	0.612009
GABA	0.663378	0.179263	0.96142	0.347349	0.855386	0.302005
TMAO	0.713217	0.530166	0.96142	0.898966	0.855386	0.337529
L-Arginine	0.697017	0.486036	0.980376	0.970048	0.855386	0.300006
Acetoacetate	0.663378	0.0959146	0.96142	0.0346516	0.956214	0.781581
MalicAcid	0.87573	0.800972	0.972076	0.924658	0.956214	0.785506
3-PhenylPropionicAcid	0.663378	0.195878	0.96142	0.338198	0.855386	0.320729
Beta-Alanine	0.697017	0.500356	0.980376	0.966382	0.855386	0.431411
PropyleneGlycol	0.670734	0.326479	0.96142	0.492652	0.855386	0.468302
GlycericAcid	0.697017	0.477096	0.96142	0.486159	0.978848	0.928486
D-Galactose	0.680358	0.424974	0.96142	0.783594	0.855386	0.0559175
Dimethylsulfone	0.753526	0.578929	0.96142	0.738972	0.855386	0.501665
O-Acetyl-L-Carnitine	0.762574	0.599484	0.980376	0.980376	0.855386	0.510625
L-Lysine	0.670734	0.332867	0.96142	0.894584	0.855386	0.269847

### Sheet: Frailty_gait_T0
	P_adj_all	P_brut_all	P_adj_men	P_brut_men	P_adj_wom	P_brut_wom
D-Glucose	0.836476	0.575905	0.998435	0.817393	0.558655	0.395146
Lactate	0.766639	0.128365	0.998435	0.469015	0.422582	0.0705277
L-Glycine	0.836476	0.599165	0.998435	0.676437	0.643109	0.579908
L-Proline	0.766639	0.152148	0.998435	0.439532	0.422582	0.14255
EthylmalonicAcid	0.766639	0.142611	0.998435	0.711874	0.422582	0.116085
L-Alanine	0.766639	0.25243	0.998435	0.663185	0.422582	0.190701
2-HydroxybutyricAcid	0.766639	0.136401	0.998435	0.773899	0.422582	0.0793872
SebacicAcid	0.766639	0.24303	0.998435	0.997167	0.422582	0.126306
DehydroAscorbicAcid	0.783373	0.505769	0.998435	0.774845	0.505691	0.302181
Azelaic Acid	0.766639	0.157114	0.998435	0.954729	0.422582	0.0764298
L-Threonine	0.766639	0.15869	0.998435	0.32486	0.422582	0.0938722
D-Fucose	0.766639	0.233928	0.998435	0.916424	0.422582	0.161851
L-Valine	0.783373	0.448815	0.998435	0.875558	0.422582	0.157645
beta-HydroxyisovalericAcid	0.766639	0.198555	0.998435	0.884412	0.422582	0.135104
L-Cystine	0.783373	0.492807	0.998435	0.634771	0.422582	0.163595
Taurine	0.777597	0.397368	0.998435	0.63187	0.505691	0.299683
D-GlucuronicAcid	0.836476	0.724298	0.998435	0.948413	0.593101	0.460197
Levoglucosan	0.777597	0.303957	0.998435	0.705639	0.422582	0.168903
IsovalericAcid	0.766639	0.17574	0.998435	0.957099	0.422582	0.0659701
L-Serine	0.836476	0.700371	0.998435	0.738518	0.840461	0.818768
D-Fructose	0.766639	0.227149	0.998435	0.673198	0.422582	0.142319
L-GlutamicAcid	0.777597	0.374042	0.998435	0.442708	0.590463	0.424846
2-Oxoisovalerate	0.766639	0.229957	0.998435	0.699793	0.422582	0.0848727
L-Isoleucine	0.783373	0.416962	0.998435	0.97143	0.422582	0.183274
GuanidinoaceticAcid	0.777597	0.30331	0.998435	0.659432	0.461882	0.219676
2-Oxoglutarate	0.766639	0.164146	0.998435	0.410489	0.422582	0.193184
L-Aspartate	0.783373	0.484997	0.998435	0.906547	0.464304	0.235153
PyroglutamicAcid	0.766639	0.214296	0.998435	0.852541	0.422582	0.148539
Methanol	0.961005	0.937566	0.998435	0.0607984	0.422582	0.0772597
L-Glutamine	0.911698	0.867421	0.998435	0.49874	0.848421	0.838075
Valerate	0.766639	0.119206	0.998435	0.587539	0.422582	0.112773
N-Acetylglycine	0.766639	0.20558	0.998435	0.641994	0.463109	0.225907
3-Hydroxybutyrate	0.766639	0.243057	0.998435	0.462996	0.508389	0.309993
N-Acetyl-L-AsparticAcid	0.783373	0.452351	0.998435	0.969421	0.532839	0.349445
D-Mannose	0.836476	0.653346	0.998435	0.989044	0.593101	0.477374
L-Leucine	0.837267	0.755582	0.998435	0.94643	0.532839	0.350079
MethylmalonicAcid	0.766639	0.236783	0.998435	0.989141	0.422582	0.143455
Glycerol	0.766639	0.0398708	0.998435	0.953734	0.422582	0.019234
2-Propanol	0.766639	0.246246	0.998435	0.617068	0.473461	0.2656
L-Ornithine	0.836476	0.656935	0.998435	0.973379	0.594276	0.485567
PantothenicAcid	0.766639	0.197421	0.998435	0.984448	0.422582	0.0728585
3-MethyladipicAcid	0.766639	0.239444	0.998435	0.865776	0.422582	0.0368244
Threitol	0.846377	0.774125	0.998435	0.998435	0.473461	0.262105
S-Acetamidomethylcysteine	0.783373	0.47654	0.998435	0.530826	0.422582	0.184204
4-EthylPhenol	0.836476	0.741206	0.998435	0.823717	0.532839	0.361342
ArgininosuccinicAcid	0.777597	0.357829	0.998435	0.873001	0.422582	0.181592
L-Phenylalanine	0.836476	0.595351	0.998435	0.961088	0.532839	0.362462
Lactose	0.766639	0.207897	0.998435	0.878602	0.422582	0.0644973
Galactitol	0.783373	0.464675	0.998435	0.690991	0.593101	0.47455
L-Methionine	0.766639	0.233796	0.998435	0.705398	0.422582	0.164441
3-Methylxanthine	0.777597	0.305023	0.998435	0.506767	0.491513	0.281721
Creatinine	0.836476	0.740482	0.998435	0.96012	0.634798	0.557384
alpha-HydroxyisobutyricAcid	0.766639	0.195218	0.998435	0.720741	0.422582	0.133144
Hypotaurine	0.836476	0.581478	0.998435	0.489929	0.797965	0.749308
L-Arabitol	0.911698	0.878343	0.998435	0.670234	0.765215	0.709224
Dihydrothymine	0.777597	0.389393	0.998435	0.977132	0.422582	0.0905354
Myo-Inositol	0.836476	0.679654	0.998435	0.822415	0.622419	0.531334
D-Sorbitol	0.836476	0.735068	0.998435	0.884707	0.468499	0.245676
L-Carnitine	0.836476	0.653739	0.998435	0.58051	0.634798	0.552526
Phosphocholine	0.836476	0.734905	0.998435	0.44601	0.532839	0.355846
AceticAcid	0.777597	0.398281	0.998435	0.898675	0.593101	0.467058
7-Methylxanthine	0.777597	0.380019	0.998435	0.404831	0.532839	0.36389
D-Maltose	0.783373	0.456377	0.998435	0.622869	0.593101	0.447827
Glycogen	0.836476	0.604256	0.998435	0.598253	0.643109	0.580367
Citrate	0.766639	0.0881081	0.998435	0.241701	0.464304	0.237814
CholineChloride	0.777597	0.344187	0.998435	0.490902	0.422582	0.0832574
Betaine	0.971785	0.971785	0.998435	0.998347	0.712355	0.651544
1,3-Diaminopropane	0.777597	0.376181	0.998435	0.475553	0.422582	0.0825823
L-Tyrosine	0.777597	0.286304	0.998435	0.713457	0.422582	0.169665
GABA	0.783373	0.437575	0.998435	0.698668	0.422582	0.177096
TMAO	0.836476	0.559028	0.998435	0.513137	0.604046	0.500916
L-Arginine	0.836476	0.642111	0.998435	0.490245	0.914083	0.914083
Acetoacetate	0.777597	0.345544	0.998435	0.62349	0.555766	0.386325
MalicAcid	0.836476	0.719852	0.998435	0.590558	0.840461	0.819962
3-PhenylPropionicAcid	0.777597	0.288733	0.998435	0.66927	0.422582	0.114101
Beta-Alanine	0.783373	0.506327	0.998435	0.878516	0.473461	0.26032
PropyleneGlycol	0.777597	0.324954	0.998435	0.825116	0.422582	0.126091
GlycericAcid	0.836476	0.744668	0.998435	0.973334	0.422582	0.195831
D-Galactose	0.911698	0.875885	0.998435	0.646657	0.593101	0.437727
Dimethylsulfone	0.836476	0.731236	0.998435	0.928353	0.616866	0.51907
O-Acetyl-L-Carnitine	0.854306	0.791795	0.998435	0.777735	0.593101	0.474781
L-Lysine	0.969604	0.95778	0.998435	0.895804	0.799782	0.760768

### Sheet: Frailty_gait_GA
	P_adj_all	P_brut_all	P_adj_men	P_brut_men	P_adj_wom	P_brut_wom
D-Glucose	0.961098	0.877515	0.959157	0.87786	0.994494	0.90765
Lactate	0.961098	0.848619	0.797851	0.23696	0.994494	0.181173
L-Glycine	0.916859	0.0794006	0.797851	0.162259	0.994494	0.207676
L-Proline	0.916859	0.38547	0.797851	0.471869	0.994494	0.590204
EthylmalonicAcid	0.926713	0.467713	0.797851	0.374897	0.994494	0.70856
L-Alanine	0.916859	0.0932182	0.797851	0.35258	0.994494	0.151007
2-HydroxybutyricAcid	0.916859	0.36105	0.797851	0.265864	0.994494	0.811345
SebacicAcid	0.916859	0.402523	0.797851	0.350889	0.994494	0.730134
DehydroAscorbicAcid	0.964265	0.9194	0.994347	0.994222	0.994494	0.933931
Azelaic Acid	0.916859	0.402038	0.797851	0.35281	0.994494	0.672229
L-Threonine	0.950757	0.74565	0.797851	0.400432	0.994494	0.27351
D-Fucose	0.950757	0.719622	0.959157	0.807868	0.994494	0.696797
L-Valine	0.950757	0.658499	0.797851	0.540055	0.994494	0.956247
beta-HydroxyisovalericAcid	0.916859	0.348013	0.797851	0.322283	0.994494	0.603569
L-Cystine	0.950757	0.620393	0.797851	0.505552	0.994494	0.961217
Taurine	0.926713	0.456696	0.797851	0.473308	0.994494	0.771869
D-GlucuronicAcid	0.950757	0.66941	0.953633	0.686891	0.994494	0.994494
Levoglucosan	0.950757	0.583905	0.994347	0.994347	0.994494	0.570415
IsovalericAcid	0.916859	0.396258	0.797851	0.317538	0.994494	0.877709
L-Serine	0.916859	0.139562	0.797851	0.281518	0.994494	0.22815
D-Fructose	0.916859	0.34199	0.797851	0.526478	0.994494	0.667743
L-GlutamicAcid	0.916859	0.18434	0.797851	0.552772	0.994494	0.189084
2-Oxoisovalerate	0.950757	0.784277	0.993857	0.957496	0.994494	0.635597
L-Isoleucine	0.950757	0.536945	0.797851	0.505923	0.994494	0.853145
GuanidinoaceticAcid	0.961098	0.890437	0.959157	0.807636	0.994494	0.868996
2-Oxoglutarate	0.950757	0.773579	0.978587	0.918917	0.994494	0.771629
L-Aspartate	0.993935	0.993935	0.953633	0.727657	0.994494	0.844479
PyroglutamicAcid	0.950757	0.733911	0.959157	0.878927	0.994494	0.836576
Methanol	0.916859	0.15882	0.953633	0.734348	0.994494	0.0805092
L-Glutamine	0.916859	0.0160512	0.639967	0.0543678	0.994494	0.126236
Valerate	0.916859	0.398841	0.797851	0.337321	0.994494	0.683348
N-Acetylglycine	0.950757	0.538593	0.959157	0.872146	0.994494	0.456605
3-Hydroxybutyrate	0.916859	0.225384	0.639967	0.0232836	0.994494	0.888608
N-Acetyl-L-AsparticAcid	0.926713	0.436116	0.953633	0.735244	0.994494	0.52492
D-Mannose	0.950757	0.612929	0.797851	0.416594	0.994494	0.93423
L-Leucine	0.916859	0.282017	0.797851	0.323267	0.994494	0.524247
MethylmalonicAcid	0.950757	0.6664	0.953633	0.715123	0.994494	0.703349
Glycerol	0.961098	0.898624	0.779978	0.123655	0.994494	0.522701
2-Propanol	0.950757	0.566087	0.959157	0.881216	0.994494	0.675668
L-Ornithine	0.916859	0.217156	0.737082	0.107866	0.994494	0.731594
PantothenicAcid	0.950757	0.578927	0.797851	0.45889	0.994494	0.893861
3-MethyladipicAcid	0.926713	0.469589	0.797851	0.226775	0.994494	0.741837
Threitol	0.916859	0.231832	0.724837	0.0972342	0.994494	0.67352
S-Acetamidomethylcysteine	0.926713	0.474658	0.797851	0.293592	0.994494	0.890706
4-EthylPhenol	0.916859	0.104534	0.639967	0.0399816	0.994494	0.971164
ArgininosuccinicAcid	0.916859	0.268082	0.639967	0.0624358	0.994494	0.846349
L-Phenylalanine	0.950757	0.513838	0.797851	0.46548	0.994494	0.833136
Lactose	0.961098	0.9021	0.959157	0.783337	0.994494	0.867526
Galactitol	0.950757	0.542182	0.797851	0.512955	0.994494	0.83322
L-Methionine	0.916859	0.271905	0.797851	0.279719	0.994494	0.510951
3-Methylxanthine	0.950757	0.688686	0.959157	0.848514	0.994494	0.913257
Creatinine	0.993935	0.991233	0.81987	0.579908	0.994494	0.809682
alpha-HydroxyisobutyricAcid	0.916859	0.355707	0.797851	0.255052	0.994494	0.793201
Hypotaurine	0.916859	0.205765	0.797851	0.438138	0.994494	0.293727
L-Arabitol	0.916859	0.340302	0.639967	0.0555502	0.994494	0.586409
Dihydrothymine	0.916859	0.312587	0.724837	0.0891795	0.994494	0.915678
Myo-Inositol	0.990048	0.965901	0.959157	0.888975	0.994494	0.899805
D-Sorbitol	0.916859	0.0729473	0.639967	0.0296983	0.994494	0.691426
L-Carnitine	0.961098	0.881924	0.797851	0.391887	0.994494	0.586485
Phosphocholine	0.961098	0.87948	0.797851	0.312201	0.994494	0.639969
AceticAcid	0.916859	0.125184	0.639967	0.0365322	0.994494	0.970776
7-Methylxanthine	0.950757	0.706693	0.797851	0.313888	0.994494	0.991511
D-Maltose	0.916859	0.365973	0.797851	0.21964	0.994494	0.873084
Glycogen	0.961098	0.902495	0.797851	0.521615	0.994494	0.625647
Citrate	0.950757	0.800027	0.959157	0.797089	0.994494	0.822417
CholineChloride	0.950757	0.721221	0.797851	0.531018	0.994494	0.989783
Betaine	0.950757	0.763724	0.994347	0.983604	0.994494	0.555802
1,3-Diaminopropane	0.950757	0.695854	0.959157	0.857024	0.994494	0.761573
L-Tyrosine	0.916859	0.24139	0.724837	0.0941688	0.994494	0.674722
GABA	0.916859	0.336352	0.797851	0.148922	0.994494	0.810205
TMAO	0.916859	0.130498	0.797851	0.350995	0.994494	0.511513
L-Arginine	0.916859	0.0649528	0.639967	0.0162384	0.994494	0.622662
Acetoacetate	0.950757	0.656902	0.797851	0.185722	0.994494	0.820811
MalicAcid	0.964265	0.928987	0.797851	0.554604	0.994494	0.623404
3-PhenylPropionicAcid	0.950757	0.796331	0.797851	0.553377	0.994494	0.94738
Beta-Alanine	0.916859	0.350192	0.797851	0.267675	0.994494	0.737035
PropyleneGlycol	0.950757	0.768251	0.959157	0.793996	0.994494	0.784644
GlycericAcid	0.950757	0.735426	0.993857	0.953377	0.994494	0.796072
D-Galactose	0.916859	0.297823	0.797851	0.406427	0.994494	0.295724
Dimethylsulfone	0.926713	0.467094	0.953633	0.744299	0.994494	0.404776
O-Acetyl-L-Carnitine	0.916859	0.310352	0.797851	0.378715	0.994494	0.462337
L-Lysine	0.916859	0.264421	0.797851	0.375838	0.994494	0.494416

### Sheet: Frailty_exhaustion_T0
	P_adj_all	P_brut_all	P_adj_men	P_brut_men	P_adj_wom	P_brut_wom
D-Glucose	0.973743	0.893859	0.961608	0.795462	0.969015	0.946411
Lactate	0.973743	0.665138	0.949184	0.138372	0.969015	0.476141
L-Glycine	0.973743	0.565876	0.949184	0.202787	0.969015	0.89434
L-Proline	0.973743	0.971122	0.961608	0.721276	0.969015	0.717944
EthylmalonicAcid	0.973743	0.498007	0.960135	0.484442	0.969015	0.706978
L-Alanine	0.973743	0.377252	0.949184	0.0518777	0.969015	0.659447
2-HydroxybutyricAcid	0.973743	0.577181	0.961608	0.626638	0.969015	0.759185
SebacicAcid	0.973743	0.738863	0.961608	0.820558	0.969015	0.795969
DehydroAscorbicAcid	0.973743	0.74105	0.960135	0.507505	0.969015	0.853258
Azelaic Acid	0.973743	0.706356	0.961608	0.829581	0.969015	0.704711
L-Threonine	0.973743	0.717545	0.949184	0.215459	0.969015	0.465562
D-Fucose	0.973743	0.480074	0.961608	0.567364	0.969015	0.581736
L-Valine	0.973743	0.947671	0.961608	0.87398	0.969015	0.826366
beta-HydroxyisovalericAcid	0.973743	0.487192	0.960135	0.461255	0.969015	0.7246
L-Cystine	0.973743	0.616885	0.949184	0.200362	0.969015	0.696067
Taurine	0.973743	0.96726	0.961608	0.650094	0.969015	0.697544
D-GlucuronicAcid	0.973743	0.724195	0.960135	0.519586	0.969015	0.874368
Levoglucosan	0.973743	0.60725	0.949184	0.249582	0.969015	0.698243
IsovalericAcid	0.973743	0.80231	0.961608	0.85665	0.969015	0.887681
L-Serine	0.973743	0.778851	0.961608	0.811984	0.969015	0.545771
D-Fructose	0.973743	0.781279	0.949184	0.186171	0.969015	0.262602
L-GlutamicAcid	0.973743	0.973743	0.960135	0.483484	0.969015	0.557262
2-Oxoisovalerate	0.973743	0.640614	0.998305	0.982245	0.969015	0.498995
L-Isoleucine	0.973743	0.893579	0.975289	0.929909	0.969015	0.926554
GuanidinoaceticAcid	0.973743	0.800805	0.961608	0.817279	0.969015	0.874493
2-Oxoglutarate	0.973743	0.67371	0.975289	0.939608	0.969015	0.595968
L-Aspartate	0.973743	0.647123	0.960135	0.493782	0.969015	0.957198
PyroglutamicAcid	0.973743	0.880861	0.962676	0.903976	0.969015	0.725153
Methanol	0.973743	0.772855	0.961608	0.762126	0.969015	0.371484
L-Glutamine	0.973743	0.720375	0.960135	0.356592	0.969015	0.587116
Valerate	0.973743	0.38922	0.949184	0.274374	0.969015	0.78785
N-Acetylglycine	0.973743	0.963988	0.961608	0.838078	0.969015	0.717868
3-Hydroxybutyrate	0.973743	0.388106	0.949184	0.23511	0.969015	0.828284
N-Acetyl-L-AsparticAcid	0.973743	0.955619	0.961608	0.665907	0.969015	0.558764
D-Mannose	0.973743	0.694545	0.961608	0.784492	0.969015	0.73109
L-Leucine	0.973743	0.936098	0.961608	0.890944	0.969015	0.9192
MethylmalonicAcid	0.973743	0.460752	0.961608	0.61074	0.969015	0.517932
Glycerol	0.973743	0.520011	0.949184	0.0478526	0.969015	0.270574
2-Propanol	0.973743	0.949966	0.960135	0.367724	0.969015	0.291796
L-Ornithine	0.973743	0.93354	0.961608	0.728756	0.969015	0.81849
PantothenicAcid	0.973743	0.962614	0.961608	0.882266	0.969015	0.832903
3-MethyladipicAcid	0.973743	0.595448	0.960135	0.446372	0.969015	0.899837
Threitol	0.973743	0.271289	0.960135	0.504093	0.969015	0.320621
S-Acetamidomethylcysteine	0.973743	0.558941	0.949184	0.254725	0.969015	0.89417
4-EthylPhenol	0.973743	0.4144	0.960135	0.442529	0.969015	0.942385
ArgininosuccinicAcid	0.973743	0.81737	0.961608	0.891246	0.969015	0.639045
L-Phenylalanine	0.973743	0.731187	0.949184	0.217163	0.969015	0.504497
Lactose	0.973743	0.319155	0.949184	0.116429	0.969015	0.916692
Galactitol	0.973743	0.755127	0.960135	0.526904	0.969015	0.832742
L-Methionine	0.973743	0.860856	0.960135	0.502971	0.969015	0.75109
3-Methylxanthine	0.973743	0.88019	0.961608	0.832949	0.969015	0.604579
Creatinine	0.973743	0.776241	0.960135	0.333103	0.969015	0.534416
alpha-HydroxyisobutyricAcid	0.973743	0.537494	0.961608	0.652106	0.969015	0.682497
Hypotaurine	0.973743	0.903807	0.960135	0.508205	0.969015	0.622559
L-Arabitol	0.973743	0.483024	0.960135	0.451711	0.969015	0.899795
Dihydrothymine	0.973743	0.769305	0.961608	0.572348	0.969015	0.751146
Myo-Inositol	0.973743	0.335596	0.949184	0.240674	0.969015	0.749748
D-Sorbitol	0.973743	0.874328	0.998305	0.998305	0.969015	0.75918
L-Carnitine	0.973743	0.634337	0.960135	0.493054	0.98735	0.98735
Phosphocholine	0.973743	0.355923	0.949184	0.21531	0.969015	0.780478
AceticAcid	0.973743	0.741619	0.961608	0.622037	0.969015	0.681326
7-Methylxanthine	0.973743	0.463975	0.960135	0.438419	0.969015	0.841082
D-Maltose	0.973743	0.778786	0.961608	0.872508	0.969015	0.575035
Glycogen	0.973743	0.190248	0.949184	0.0811461	0.969015	0.775592
Citrate	0.973743	0.968098	0.960135	0.509455	0.969015	0.625762
CholineChloride	0.973743	0.827633	0.949184	0.235076	0.969015	0.479776
Betaine	0.973743	0.79879	0.949184	0.232318	0.969015	0.136736
1,3-Diaminopropane	0.973743	0.397728	0.949184	0.27781	0.969015	0.826702
L-Tyrosine	0.973743	0.743533	0.998305	0.988581	0.969015	0.739763
GABA	0.973743	0.883225	0.961608	0.811505	0.969015	0.666586
TMAO	0.973743	0.2206	0.961608	0.817694	0.969015	0.0196078
L-Arginine	0.973743	0.551194	0.949184	0.255434	0.969015	0.730199
Acetoacetate	0.973743	0.556073	0.961608	0.632714	0.969015	0.702995
MalicAcid	0.973743	0.290927	0.949184	0.144212	0.969015	0.774833
3-PhenylPropionicAcid	0.973743	0.522745	0.960135	0.49054	0.969015	0.745421
Beta-Alanine	0.973743	0.513777	0.949184	0.203136	0.969015	0.87974
PropyleneGlycol	0.973743	0.783611	0.960135	0.383619	0.969015	0.529802
GlycericAcid	0.973743	0.666252	0.949184	0.130094	0.969015	0.378437
D-Galactose	0.973743	0.230462	0.949184	0.157592	0.969015	0.808194
Dimethylsulfone	0.973743	0.76251	0.961608	0.794835	0.969015	0.683371
O-Acetyl-L-Carnitine	0.973743	0.616585	0.961608	0.635286	0.969015	0.760437
L-Lysine	0.973743	0.929042	0.961608	0.697011	0.969015	0.632074

### Sheet: Frailty_exhaustion_GA
	P_adj_all	P_brut_all	P_adj_men	P_brut_men	P_adj_wom	P_brut_wom
D-Glucose	0.972689	0.78438	0.999135	0.989604	0.991608	0.799883
Lactate	0.972689	0.509661	0.999135	0.860128	0.991608	0.23143
L-Glycine	0.972689	0.53908	0.999135	0.97994	0.991608	0.45278
L-Proline	0.972689	0.942549	0.999135	0.788431	0.991608	0.948762
EthylmalonicAcid	0.972689	0.555885	0.999135	0.238533	0.991608	0.830344
L-Alanine	0.972689	0.877994	0.999135	0.496496	0.991608	0.692066
2-HydroxybutyricAcid	0.972689	0.39544	0.999135	0.199258	0.991608	0.869852
SebacicAcid	0.972689	0.702409	0.999135	0.445649	0.991608	0.819325
DehydroAscorbicAcid	0.972689	0.731091	0.999135	0.899058	0.991608	0.630044
Azelaic Acid	0.972689	0.701334	0.999135	0.529298	0.991608	0.951821
L-Threonine	0.972689	0.344381	0.999135	0.180235	0.991608	0.899364
D-Fucose	0.972689	0.742199	0.999135	0.363105	0.991608	0.767675
L-Valine	0.972689	0.743202	0.999135	0.660018	0.991608	0.960912
beta-HydroxyisovalericAcid	0.972689	0.592266	0.999135	0.412334	0.991608	0.991608
L-Cystine	0.972689	0.631993	0.999135	0.661629	0.991608	0.847994
Taurine	0.972689	0.960827	0.999135	0.683552	0.991608	0.666075
D-GlucuronicAcid	0.972689	0.653719	0.999135	0.880289	0.991608	0.718133
Levoglucosan	0.996834	0.996834	0.999135	0.841796	0.991608	0.747154
IsovalericAcid	0.972689	0.542868	0.999135	0.201997	0.991608	0.551759
L-Serine	0.972689	0.664041	0.999135	0.544336	0.991608	0.945786
D-Fructose	0.972689	0.921559	0.999135	0.714043	0.991608	0.695842
L-GlutamicAcid	0.972689	0.646458	0.999135	0.773726	0.991608	0.72911
2-Oxoisovalerate	0.972689	0.600649	0.999135	0.312014	0.991608	0.944451
L-Isoleucine	0.972689	0.846743	0.999135	0.954093	0.991608	0.824226
GuanidinoaceticAcid	0.972689	0.684067	0.999135	0.888	0.991608	0.562953
2-Oxoglutarate	0.972689	0.841496	0.999135	0.829948	0.991608	0.659795
L-Aspartate	0.972689	0.777131	0.999135	0.999135	0.991608	0.735901
PyroglutamicAcid	0.972689	0.870883	0.999135	0.88351	0.991608	0.766617
Methanol	0.972689	0.78614	0.999135	0.200063	0.991608	0.255532
L-Glutamine	0.972689	0.549761	0.999135	0.666341	0.991608	0.700344
Valerate	0.972689	0.361732	0.999135	0.111097	0.991608	0.885558
N-Acetylglycine	0.972689	0.726302	0.999135	0.225679	0.991608	0.552321
3-Hydroxybutyrate	0.972689	0.410922	0.999135	0.308525	0.991608	0.839284
N-Acetyl-L-AsparticAcid	0.972689	0.953572	0.999135	0.79569	0.991608	0.772819
D-Mannose	0.972689	0.841203	0.999135	0.903222	0.991608	0.711601
L-Leucine	0.972689	0.450876	0.999135	0.390712	0.991608	0.983863
MethylmalonicAcid	0.972689	0.607733	0.999135	0.215181	0.991608	0.737849
Glycerol	0.972689	0.785181	0.999135	0.538149	0.991608	0.308846
2-Propanol	0.972689	0.87655	0.999135	0.705227	0.991608	0.447174
L-Ornithine	0.972689	0.416828	0.999135	0.290602	0.991608	0.881206
PantothenicAcid	0.972689	0.720848	0.999135	0.454522	0.991608	0.820001
3-MethyladipicAcid	0.972689	0.743144	0.999135	0.386051	0.991608	0.488509
Threitol	0.972689	0.64378	0.999135	0.808796	0.991608	0.374156
S-Acetamidomethylcysteine	0.972689	0.613675	0.999135	0.812368	0.991608	0.650858
4-EthylPhenol	0.972689	0.6082	0.999135	0.798913	0.991608	0.26448
ArgininosuccinicAcid	0.972689	0.867007	0.999135	0.613122	0.991608	0.842103
L-Phenylalanine	0.972689	0.809921	0.999135	0.872412	0.991608	0.771984
Lactose	0.972689	0.923196	0.999135	0.972235	0.991608	0.943856
Galactitol	0.972689	0.697649	0.999135	0.656087	0.991608	0.938848
L-Methionine	0.972689	0.921426	0.999135	0.857271	0.991608	0.79321
3-Methylxanthine	0.972689	0.843707	0.999135	0.950486	0.991608	0.823744
Creatinine	0.972689	0.891179	0.999135	0.773475	0.991608	0.642064
alpha-HydroxyisobutyricAcid	0.972689	0.580188	0.999135	0.302345	0.991608	0.802973
Hypotaurine	0.972689	0.726271	0.999135	0.432582	0.991608	0.775682
L-Arabitol	0.972689	0.922684	0.999135	0.834713	0.991608	0.806246
Dihydrothymine	0.972689	0.923654	0.999135	0.902051	0.991608	0.814735
Myo-Inositol	0.972689	0.571139	0.999135	0.909099	0.991608	0.509155
D-Sorbitol	0.972689	0.738529	0.999135	0.859362	0.991608	0.583866
L-Carnitine	0.972689	0.760097	0.999135	0.747997	0.991608	0.564504
Phosphocholine	0.972689	0.320141	0.999135	0.720223	0.991608	0.28991
AceticAcid	0.972689	0.507877	0.999135	0.192172	0.991608	0.469499
7-Methylxanthine	0.972689	0.80156	0.999135	0.340975	0.991608	0.598841
D-Maltose	0.972689	0.723322	0.999135	0.760771	0.991608	0.880601
Glycogen	0.972689	0.85793	0.999135	0.939788	0.991608	0.99143
Citrate	0.972689	0.593791	0.999135	0.411839	0.991608	0.863933
CholineChloride	0.972689	0.756905	0.999135	0.71077	0.991608	0.944803
Betaine	0.972689	0.645489	0.999135	0.671695	0.991608	0.186155
1,3-Diaminopropane	0.972689	0.698755	0.999135	0.849353	0.991608	0.748609
L-Tyrosine	0.972689	0.485574	0.999135	0.716892	0.991608	0.549208
GABA	0.972689	0.644264	0.999135	0.581434	0.991608	0.88478
TMAO	0.972689	0.519157	0.999135	0.0388153	0.991608	0.296485
L-Arginine	0.972689	0.373927	0.999135	0.673757	0.991608	0.387678
Acetoacetate	0.972689	0.608917	0.999135	0.24804	0.991608	0.555907
MalicAcid	0.972689	0.953118	0.999135	0.533427	0.991608	0.36042
3-PhenylPropionicAcid	0.972689	0.710806	0.999135	0.995237	0.991608	0.583166
Beta-Alanine	0.972689	0.451929	0.999135	0.741541	0.991608	0.494294
PropyleneGlycol	0.972689	0.787069	0.999135	0.788926	0.991608	0.917247
GlycericAcid	0.972689	0.690289	0.999135	0.248429	0.991608	0.311045
D-Galactose	0.972689	0.437813	0.999135	0.328477	0.991608	0.66199
Dimethylsulfone	0.972689	0.374184	0.651659	0.00794706	0.991608	0.562117
O-Acetyl-L-Carnitine	0.972689	0.13552	0.999135	0.259144	0.991608	0.298679
L-Lysine	0.972689	0.277956	0.999135	0.262504	0.991608	0.74069

### Sheet: Gripstrength_max_T0
	P_adj_all	P_brut_all	P_adj_men	P_brut_men	P_adj_wom	P_brut_wom
D-Glucose	0.581924	0.2078	0.0105641	0.00156798	0.995182	0.51456
Lactate	0.581924	0.235767	0.0239036	0.00612165	0.995182	0.750987
L-Glycine	0.581924	0.364478	0.0513175	0.0181489	0.995182	0.928728
L-Proline	0.581924	0.334158	0.0871219	0.041436	0.995182	0.851212
EthylmalonicAcid	0.585863	0.413089	0.697781	0.604176	0.995182	0.603497
L-Alanine	0.634202	0.479519	0.0792629	0.0328651	0.995182	0.522787
2-HydroxybutyricAcid	0.691371	0.556469	0.990054	0.990054	0.995182	0.477199
SebacicAcid	0.581924	0.37949	0.79738	0.744946	0.995182	0.408912
DehydroAscorbicAcid	0.581924	0.0550735	0.00608717	0.00024868	0.995182	0.819865
Azelaic Acid	0.585863	0.414256	0.777791	0.693628	0.995182	0.530856
L-Threonine	0.581924	0.162541	0.07989	0.0340994	0.995182	0.944319
D-Fucose	0.634202	0.473543	0.280096	0.198117	0.995182	0.995182
L-Valine	0.581924	0.222131	0.0522573	0.0191185	0.995182	0.828814
beta-HydroxyisovalericAcid	0.581924	0.341533	0.74846	0.657185	0.995182	0.475071
L-Cystine	0.581924	0.37668	0.0284323	0.00832165	0.995182	0.618245
Taurine	0.581924	0.192061	0.00988324	0.000843691	0.995182	0.4797
D-GlucuronicAcid	0.581924	0.117528	0.00608717	0.000296875	0.995182	0.529877
Levoglucosan	0.581924	0.0650214	0.00608717	0.000370743	0.995182	0.8543
IsovalericAcid	0.691602	0.577167	0.79738	0.742766	0.995182	0.624271
L-Serine	0.585863	0.414391	0.0156396	0.00343308	0.995182	0.535827
D-Fructose	0.581924	0.159814	0.0105641	0.00184079	0.995182	0.526528
L-GlutamicAcid	0.581924	0.295111	0.00879724	0.0006437	0.995182	0.393854
2-Oxoisovalerate	0.87448	0.834702	0.383849	0.290227	0.995182	0.68237
L-Isoleucine	0.581924	0.275296	0.137913	0.0814447	0.995182	0.979241
GuanidinoaceticAcid	0.581924	0.254731	0.0105641	0.00183982	0.995182	0.613707
2-Oxoglutarate	0.581924	0.15781	0.137913	0.0824112	0.995182	0.617988
L-Aspartate	0.67379	0.525885	0.107591	0.0554497	0.995182	0.673774
PyroglutamicAcid	0.581924	0.251757	0.124141	0.0696403	0.995182	0.818811
Methanol	0.581924	0.200416	0.903352	0.881319	0.995182	0.173496
L-Glutamine	0.581924	0.34329	0.206235	0.135813	0.995182	0.90132
Valerate	0.592941	0.433859	0.79738	0.758483	0.995182	0.589443
N-Acetylglycine	0.581924	0.233586	0.0503035	0.0171768	0.995182	0.8956
3-Hydroxybutyrate	0.744696	0.644798	0.625687	0.503602	0.995182	0.689235
N-Acetyl-L-AsparticAcid	0.581924	0.349338	0.103632	0.050609	0.995182	0.737989
D-Mannose	0.581924	0.125866	0.0257613	0.00691157	0.995182	0.910829
L-Leucine	0.581924	0.103	0.0718327	0.0280323	0.995182	0.843602
MethylmalonicAcid	0.757084	0.68043	0.353463	0.258631	0.995182	0.806244
Glycerol	0.581924	0.324615	0.832787	0.802319	0.995182	0.0915013
2-Propanol	0.958411	0.946723	0.664744	0.547844	0.995182	0.558563
L-Ornithine	0.642643	0.493738	0.133396	0.0764588	0.995182	0.658418
PantothenicAcid	0.581924	0.22352	0.269309	0.187203	0.995182	0.573428
3-MethyladipicAcid	0.581924	0.361696	0.353463	0.257852	0.995182	0.709642
Threitol	0.833462	0.762313	0.490181	0.376602	0.995182	0.471295
S-Acetamidomethylcysteine	0.691371	0.554036	0.0809689	0.0365347	0.995182	0.643044
4-EthylPhenol	0.691602	0.581958	0.664744	0.559358	0.995182	0.457777
ArgininosuccinicAcid	0.581924	0.320105	0.0779815	0.0313828	0.995182	0.785296
L-Phenylalanine	0.87448	0.842487	0.0800957	0.035164	0.995182	0.288862
Lactose	0.581924	0.383218	0.107591	0.0564195	0.995182	0.725309
Galactitol	0.581924	0.169099	0.0173896	0.00421481	0.995182	0.84608
L-Methionine	0.581924	0.124292	0.0317822	0.00968968	0.995182	0.802137
3-Methylxanthine	0.581924	0.149464	0.0105641	0.00176634	0.995182	0.562138
Creatinine	0.691602	0.567903	0.777791	0.701909	0.995182	0.84047
alpha-HydroxyisobutyricAcid	0.581924	0.377179	0.676276	0.577309	0.995182	0.485346
Hypotaurine	0.581924	0.344899	0.206235	0.134151	0.995182	0.975113
L-Arabitol	0.893084	0.871301	0.54896	0.435151	0.995182	0.207726
Dihydrothymine	0.757084	0.683223	0.496203	0.38728	0.995182	0.645963
Myo-Inositol	0.581924	0.100371	0.0105641	0.0017763	0.995182	0.992305
D-Sorbitol	0.581924	0.377101	0.664744	0.555361	0.995182	0.614013
L-Carnitine	0.581924	0.110149	0.00608717	0.000371169	0.995182	0.545265
Phosphocholine	0.992222	0.992222	0.154069	0.0977022	0.995182	0.466259
AceticAcid	0.746428	0.655401	0.79738	0.756343	0.995182	0.871168
7-Methylxanthine	0.581924	0.0305627	0.00395958	4.82876e-05	0.995182	0.620514
D-Maltose	0.581924	0.322905	0.0422469	0.0139106	0.995182	0.729729
Glycogen	0.860536	0.79757	0.213312	0.145676	0.995182	0.193694
Citrate	0.581924	0.0919794	0.0815069	0.0377715	0.995182	0.35492
CholineChloride	0.589477	0.424136	0.145914	0.0889717	0.995182	0.894217
Betaine	0.581924	0.0917642	0.0105641	0.00193245	0.995182	0.86101
1,3-Diaminopropane	0.581924	0.127375	0.0173896	0.00424137	0.995182	0.949721
L-Tyrosine	0.585863	0.399773	0.154069	0.0960962	0.995182	0.948042
GABA	0.581924	0.147042	0.0708997	0.0268035	0.995182	0.786672
TMAO	0.581924	0.0922136	0.103632	0.0518158	0.995182	0.7851
L-Arginine	0.581924	0.22484	0.117873	0.0646861	0.995182	0.986848
Acetoacetate	0.581924	0.246649	0.213312	0.143646	0.995182	0.470935
MalicAcid	0.581924	0.113291	0.0106486	0.00207778	0.995182	0.839964
3-PhenylPropionicAcid	0.581924	0.212744	0.115499	0.0619749	0.995182	0.748298
Beta-Alanine	0.581924	0.196192	0.0360344	0.0114255	0.995182	0.944763
PropyleneGlycol	0.581924	0.108863	0.0105641	0.00138705	0.995182	0.637372
GlycericAcid	0.581924	0.125245	0.0156396	0.00334546	0.995182	0.791006
D-Galactose	0.744696	0.63818	0.377951	0.281159	0.995182	0.376251
Dimethylsulfone	0.581924	0.340913	0.990054	0.98954	0.995182	0.248691
O-Acetyl-L-Carnitine	0.581924	0.256515	0.0105641	0.00136881	0.995182	0.476705
L-Lysine	0.869845	0.816806	0.0264004	0.00740498	0.995182	0.164313

### Sheet: Gripstrength_max_GA
	P_adj_all	P_brut_all	P_adj_men	P_brut_men	P_adj_wom	P_brut_wom
D-Glucose	0.0810955	0.0236482	0.0104166	0.00081558	0.807216	0.547039
Lactate	0.201744	0.139405	0.0115254	0.00129714	0.846174	0.77394
L-Glycine	0.260352	0.196852	0.462229	0.40586	0.807216	0.348312
L-Proline	0.158333	0.0946136	0.0627326	0.0264646	0.807216	0.593268
EthylmalonicAcid	0.18871	0.124272	0.103356	0.0630218	0.807216	0.478299
L-Alanine	0.132935	0.0668502	0.0591231	0.0230724	0.807216	0.59979
2-HydroxybutyricAcid	0.375657	0.320683	0.153193	0.115829	0.885383	0.826489
SebacicAcid	0.327589	0.271659	0.155838	0.119729	0.810634	0.692005
DehydroAscorbicAcid	0.0810955	0.0102622	0.0104166	0.000559506	0.807216	0.408908
Azelaic Acid	0.233815	0.171084	0.105415	0.0655842	0.807216	0.605656
L-Threonine	0.0810955	0.0255199	0.0241443	0.00441664	0.807216	0.532657
D-Fucose	0.17747	0.114706	0.0627326	0.0283062	0.807216	0.536085
L-Valine	0.0810955	0.0211006	0.0492842	0.0168063	0.807216	0.316667
beta-HydroxyisovalericAcid	0.233815	0.169897	0.138986	0.0990937	0.807216	0.543897
L-Cystine	0.11584	0.053682	0.0492842	0.0174298	0.807216	0.398259
Taurine	0.0810955	0.0247521	0.0225511	0.00357518	0.807216	0.497528
D-GlucuronicAcid	0.0810955	0.0191133	0.0115254	0.00140554	0.807216	0.469718
Levoglucosan	0.0810955	0.0137923	0.0104166	0.000301563	0.807216	0.526458
IsovalericAcid	0.435856	0.393333	0.113492	0.0761225	0.931229	0.919872
L-Serine	0.0932439	0.037525	0.131682	0.0915351	0.807216	0.125425
D-Fructose	0.0810955	0.00916003	0.0213078	0.00311821	0.807216	0.26628
L-GlutamicAcid	0.132967	0.0707497	0.0381125	0.00836617	0.807216	0.639867
2-Oxoisovalerate	0.26457	0.206494	0.107534	0.0695036	0.807216	0.638125
L-Isoleucine	0.0841158	0.0287225	0.0627326	0.0282912	0.807216	0.320751
GuanidinoaceticAcid	0.0957335	0.0408618	0.0104166	0.00050332	0.807216	0.639555
2-Oxoglutarate	0.0932439	0.03571	0.0492842	0.0160507	0.807216	0.348802
L-Aspartate	0.132935	0.0660087	0.0387731	0.00956368	0.807216	0.517059
PyroglutamicAcid	0.0960306	0.0421598	0.0627326	0.0256455	0.807216	0.28104
Methanol	0.463574	0.429654	0.138986	0.100729	0.807216	0.125586
L-Glutamine	0.132967	0.0713484	0.863191	0.833014	0.807216	0.0950257
Valerate	0.17747	0.113617	0.112128	0.0738406	0.807216	0.486542
N-Acetylglycine	0.157918	0.0906198	0.0387731	0.0099297	0.807216	0.606203
3-Hydroxybutyrate	0.863377	0.852848	0.863191	0.842137	0.807216	0.604619
N-Acetyl-L-AsparticAcid	0.157918	0.0924397	0.105415	0.0668483	0.807216	0.520146
D-Mannose	0.0810955	0.010693	0.0241443	0.00441503	0.807216	0.270895
L-Leucine	0.0810955	0.00818463	0.082808	0.0424139	0.807216	0.140596
MethylmalonicAcid	0.201744	0.136904	0.0735679	0.0342399	0.807216	0.579089
Glycerol	0.804479	0.784748	0.196056	0.153019	0.807216	0.614484
2-Propanol	0.353959	0.297843	0.296152	0.249201	0.807216	0.606985
L-Ornithine	0.0932439	0.0350763	0.0926557	0.0542375	0.807216	0.27836
PantothenicAcid	0.174125	0.108297	0.0492842	0.0156435	0.810634	0.664581
3-MethyladipicAcid	0.387157	0.335221	0.0590928	0.02234	0.810634	0.680476
Threitol	0.32419	0.264887	0.326229	0.278488	0.810634	0.67307
S-Acetamidomethylcysteine	0.153671	0.0862058	0.138986	0.101697	0.807216	0.320233
4-EthylPhenol	0.804479	0.781924	0.769052	0.731537	0.826345	0.727176
ArgininosuccinicAcid	0.0810955	0.0149487	0.0918144	0.0526253	0.807216	0.168082
L-Phenylalanine	0.0810955	0.0241825	0.0876576	0.0484505	0.807216	0.166314
Lactose	0.0981331	0.0442796	0.0876576	0.0488269	0.807216	0.318029
Galactitol	0.0810955	0.0151418	0.0213078	0.00297673	0.807216	0.268383
L-Methionine	0.0810955	0.0060699	0.0261846	0.0051092	0.807216	0.140114
3-Methylxanthine	0.0810955	0.00892714	0.0104166	0.000831304	0.807216	0.376045
Creatinine	0.201744	0.140237	0.88897	0.878129	0.807216	0.231671
alpha-HydroxyisobutyricAcid	0.277881	0.221299	0.103356	0.0626144	0.826345	0.732449
Hypotaurine	0.0932439	0.0375016	0.240095	0.199103	0.807216	0.157273
L-Arabitol	0.804479	0.784857	0.511018	0.461163	0.810634	0.686864
Dihydrothymine	0.260352	0.195893	0.196781	0.155985	0.807216	0.638814
Myo-Inositol	0.0810955	0.024747	0.0492842	0.0170604	0.807216	0.277661
D-Sorbitol	0.390281	0.342686	0.228492	0.185839	0.987954	0.987954
L-Carnitine	0.0833803	0.0274545	0.0104166	0.000889224	0.807216	0.626431
Phosphocholine	0.139989	0.0768232	0.228492	0.186695	0.807216	0.178932
AceticAcid	0.435856	0.391408	0.965604	0.965604	0.807216	0.148636
7-Methylxanthine	0.0810955	0.0202236	0.0104166	0.000263461	0.832866	0.751611
D-Maltose	0.132935	0.0680886	0.0492842	0.016393	0.807216	0.478159
Glycogen	0.277881	0.223661	0.512597	0.468838	0.807216	0.510021
Citrate	0.0810955	0.0201388	0.0735679	0.036784	0.807216	0.104523
CholineChloride	0.117658	0.0559591	0.148978	0.110825	0.807216	0.261086
Betaine	0.0810955	0.0257132	0.0492842	0.0161753	0.807216	0.281922
1,3-Diaminopropane	0.0810955	0.0213591	0.042326	0.0113558	0.807216	0.246276
L-Tyrosine	0.0810955	0.022113	0.0278624	0.00577635	0.807216	0.28418
GABA	0.0810955	0.0107363	0.0735679	0.0364578	0.807216	0.123568
TMAO	0.166348	0.101432	0.0496766	0.0181744	0.909026	0.886855
L-Arginine	0.0934583	0.038751	0.642238	0.603077	0.807216	0.0816302
Acetoacetate	0.905937	0.905937	0.495355	0.440987	0.909026	0.878524
MalicAcid	0.457213	0.418183	0.0735679	0.0351493	0.885383	0.831396
3-PhenylPropionicAcid	0.0810955	0.0121772	0.0627326	0.0270825	0.807216	0.145202
Beta-Alanine	0.0810955	0.0159205	0.0876576	0.0489535	0.807216	0.113205
PropyleneGlycol	0.0810955	0.0134407	0.0115254	0.00124572	0.807216	0.39995
GlycericAcid	0.26457	0.204671	0.0387731	0.00954958	0.826345	0.735648
D-Galactose	0.233815	0.166352	0.395364	0.342328	0.807216	0.437764
Dimethylsulfone	0.0810955	0.0200117	0.626201	0.580381	0.807216	0.0608996
O-Acetyl-L-Carnitine	0.0922589	0.0326281	0.0876576	0.0491738	0.807216	0.230535
L-Lysine	0.51718	0.485645	0.1202	0.082088	0.909026	0.868143

### Sheet: CES_D_score_T0
	P_adj_all	P_brut_all	P_adj_men	P_brut_men	P_adj_wom	P_brut_wom
D-Glucose	0.813541	0.255668	0.732997	0.303925	0.985771	0.461318
Lactate	0.813541	0.309634	0.732997	0.170337	0.985771	0.665924
L-Glycine	0.879224	0.557557	0.732997	0.205262	0.985771	0.974895
L-Proline	0.813541	0.416692	0.732997	0.234755	0.985771	0.785307
EthylmalonicAcid	0.967711	0.826095	0.993861	0.834994	0.985771	0.663706
L-Alanine	0.813541	0.385061	0.732997	0.143179	0.985771	0.860186
2-HydroxybutyricAcid	0.91779	0.606158	0.999614	0.993371	0.985771	0.483298
SebacicAcid	0.967711	0.782335	0.982827	0.743113	0.985771	0.535748
DehydroAscorbicAcid	0.813541	0.0984192	0.732997	0.100763	0.985771	0.349278
Azelaic Acid	0.967711	0.7308	0.975204	0.713564	0.985771	0.455538
L-Threonine	0.967711	0.709867	0.732997	0.12528	0.985771	0.545098
D-Fucose	0.969985	0.842969	0.959467	0.690348	0.985771	0.966686
L-Valine	0.813541	0.391418	0.732997	0.275788	0.985771	0.695479
beta-HydroxyisovalericAcid	0.967711	0.734002	0.993861	0.853262	0.985771	0.569082
L-Cystine	0.813541	0.207654	0.732997	0.202504	0.985771	0.442954
Taurine	0.91779	0.626783	0.821033	0.491697	0.985771	0.835927
D-GlucuronicAcid	0.813541	0.146586	0.732997	0.181093	0.985771	0.371439
Levoglucosan	0.813541	0.107087	0.732997	0.0553032	0.985771	0.494426
IsovalericAcid	0.967711	0.766478	0.993861	0.969621	0.985771	0.730154
L-Serine	0.879224	0.527146	0.732997	0.266029	0.985771	0.968505
D-Fructose	0.813541	0.304005	0.732997	0.0770154	0.985771	0.918479
L-GlutamicAcid	0.813541	0.156754	0.732997	0.216008	0.985771	0.329825
2-Oxoisovalerate	0.969985	0.887953	0.993861	0.847931	0.985771	0.962935
L-Isoleucine	0.879224	0.521435	0.819869	0.454393	0.985771	0.710514
GuanidinoaceticAcid	0.813541	0.287499	0.732997	0.297674	0.985771	0.499796
2-Oxoglutarate	0.969985	0.911604	0.732997	0.249303	0.985771	0.556985
L-Aspartate	0.967711	0.776648	0.993861	0.909548	0.985771	0.596971
PyroglutamicAcid	0.934117	0.649325	0.981764	0.730337	0.985771	0.737851
Methanol	0.879224	0.555508	0.821033	0.501645	0.985771	0.156075
L-Glutamine	0.813541	0.309999	0.762565	0.375258	0.985771	0.527549
Valerate	0.967711	0.755483	0.993861	0.87799	0.985771	0.783577
N-Acetylglycine	0.967711	0.695606	0.959467	0.681554	0.985771	0.876929
3-Hydroxybutyrate	0.969985	0.923267	0.77573	0.406785	0.985771	0.328642
N-Acetyl-L-AsparticAcid	0.967711	0.817494	0.993861	0.927148	0.985771	0.726959
D-Mannose	0.879224	0.499349	0.821768	0.521121	0.985771	0.6888
L-Leucine	0.813541	0.287039	0.732997	0.282515	0.985771	0.481757
MethylmalonicAcid	0.973965	0.962087	0.999614	0.999614	0.985771	0.96483
Glycerol	0.813541	0.353836	0.993861	0.913815	0.985771	0.296186
2-Propanol	0.91779	0.62637	0.853151	0.551427	0.985771	0.227055
L-Ornithine	0.813541	0.323268	0.732997	0.106166	0.985771	0.865441
PantothenicAcid	0.969985	0.8648	0.821033	0.491883	0.985771	0.763779
3-MethyladipicAcid	0.992787	0.992787	0.990621	0.763934	0.985771	0.76285
Threitol	0.879224	0.543122	0.993861	0.950468	0.985771	0.208904
S-Acetamidomethylcysteine	0.879224	0.520449	0.993861	0.825541	0.985771	0.511359
4-EthylPhenol	0.879224	0.519491	0.959467	0.67713	0.985771	0.577064
ArgininosuccinicAcid	0.879224	0.550183	0.750102	0.320166	0.985771	0.935888
L-Phenylalanine	0.813541	0.392392	0.762565	0.362251	0.985771	0.617078
Lactose	0.813541	0.328468	0.762565	0.380043	0.985771	0.535875
Galactitol	0.813541	0.162445	0.732997	0.206859	0.985771	0.418744
L-Methionine	0.813541	0.416197	0.732997	0.189234	0.985771	0.86122
3-Methylxanthine	0.813541	0.404767	0.732997	0.229476	0.985771	0.876053
Creatinine	0.813541	0.173123	0.732997	0.0828825	0.985771	0.694505
alpha-HydroxyisobutyricAcid	0.969985	0.856456	0.993861	0.882217	0.985771	0.753434
Hypotaurine	0.813541	0.383576	0.762565	0.390582	0.985771	0.612252
L-Arabitol	0.969985	0.917926	0.990621	0.773167	0.985771	0.648142
Dihydrothymine	0.969985	0.934497	0.993861	0.968384	0.985771	0.965637
Myo-Inositol	0.813541	0.275405	0.819869	0.447679	0.985771	0.357863
D-Sorbitol	0.969985	0.930636	0.993861	0.966527	0.985771	0.856293
L-Carnitine	0.813541	0.226061	0.732997	0.232045	0.985771	0.463308
Phosphocholine	0.813541	0.167216	0.993861	0.834749	0.985771	0.125049
AceticAcid	0.973965	0.957422	0.821033	0.510642	0.985771	0.260578
7-Methylxanthine	0.813541	0.0902172	0.732997	0.144838	0.985771	0.276808
D-Maltose	0.91779	0.617239	0.762565	0.381425	0.985771	0.951609
Glycogen	0.813541	0.304381	0.889526	0.607481	0.985771	0.299494
Citrate	0.813541	0.17146	0.993861	0.861161	0.985771	0.152664
CholineChloride	0.813541	0.413551	0.732997	0.269381	0.985771	0.741654
Betaine	0.967711	0.722439	0.882615	0.591998	0.985771	0.189404
1,3-Diaminopropane	0.813541	0.370704	0.732997	0.272942	0.985771	0.698521
L-Tyrosine	0.967711	0.798725	0.819869	0.459927	0.985771	0.985771
GABA	0.813541	0.375913	0.752792	0.330494	0.985771	0.650433
TMAO	0.813541	0.256641	0.732997	0.242508	0.985771	0.45331
L-Arginine	0.813541	0.189493	0.732997	0.264066	0.985771	0.388513
Acetoacetate	0.813541	0.358093	0.993861	0.933353	0.985771	0.215575
MalicAcid	0.813541	0.0297348	0.821033	0.478942	0.985771	0.0191594
3-PhenylPropionicAcid	0.879224	0.499499	0.762565	0.381616	0.985771	0.77029
Beta-Alanine	0.813541	0.199992	0.732997	0.246807	0.985771	0.389919
PropyleneGlycol	0.813541	0.24292	0.732997	0.170622	0.985771	0.66324
GlycericAcid	0.813541	0.189545	0.732997	0.0744216	0.985771	0.60639
D-Galactose	0.813541	0.312728	0.858973	0.565665	0.985771	0.29343
Dimethylsulfone	0.967711	0.805758	0.0600765	0.000732641	0.985771	0.348154
O-Acetyl-L-Carnitine	0.813541	0.0465132	0.732997	0.288323	0.985771	0.0719686
L-Lysine	0.813541	0.3332	0.732997	0.264558	0.985771	0.652748

### Sheet: CES_D_score_GA
	P_adj_all	P_brut_all	P_adj_men	P_brut_men	P_adj_wom	P_brut_wom
D-Glucose	0.919401	0.674029	0.902373	0.508427	0.999204	0.929007
Lactate	0.919401	0.353171	0.902373	0.635657	0.989764	0.0824044
L-Glycine	0.919401	0.450149	0.965182	0.829338	0.989764	0.399448
L-Proline	0.968977	0.909893	0.902373	0.645821	0.989764	0.595499
EthylmalonicAcid	0.919401	0.311749	0.902373	0.492324	0.989764	0.415971
L-Alanine	0.919401	0.832408	0.902373	0.592277	0.989764	0.491426
2-HydroxybutyricAcid	0.919401	0.130401	0.902373	0.328975	0.989764	0.229493
SebacicAcid	0.919401	0.314285	0.902373	0.569287	0.989764	0.372734
DehydroAscorbicAcid	0.919401	0.37071	0.902373	0.27796	0.990871	0.857949
Azelaic Acid	0.919401	0.229706	0.902373	0.585882	0.989764	0.22688
L-Threonine	0.919401	0.743135	0.902373	0.694268	0.999204	0.967481
D-Fucose	0.919401	0.612378	0.982999	0.887771	0.989764	0.5533
L-Valine	0.977792	0.945149	0.902373	0.62218	0.989764	0.582528
beta-HydroxyisovalericAcid	0.919401	0.342186	0.902373	0.650114	0.989764	0.355363
L-Cystine	0.919401	0.551263	0.902373	0.509797	0.989764	0.796639
Taurine	0.919401	0.666915	0.902373	0.329896	0.989764	0.771439
D-GlucuronicAcid	0.919401	0.29835	0.902373	0.239733	0.989764	0.771593
Levoglucosan	0.919401	0.443602	0.892888	0.130667	0.989764	0.705831
IsovalericAcid	0.919401	0.123358	0.902373	0.280719	0.989764	0.269348
L-Serine	0.919401	0.243101	0.902373	0.213711	0.989764	0.626772
D-Fructose	0.919401	0.428122	0.794561	0.0872079	0.989764	0.502077
L-GlutamicAcid	0.919401	0.82052	0.902373	0.566622	0.990871	0.849846
2-Oxoisovalerate	0.919401	0.5095	0.902373	0.619811	0.989764	0.610748
L-Isoleucine	0.919401	0.80388	0.949798	0.767991	0.989764	0.533797
GuanidinoaceticAcid	0.919401	0.852128	0.902373	0.576887	0.990246	0.812003
2-Oxoglutarate	0.919401	0.833061	0.982999	0.958157	0.989764	0.753149
L-Aspartate	0.919401	0.681655	0.965182	0.835707	0.989764	0.696326
PyroglutamicAcid	0.919401	0.840114	0.982999	0.898017	0.989764	0.697135
Methanol	0.919401	0.836864	0.902373	0.589861	0.989764	0.321947
L-Glutamine	0.919401	0.162332	0.902373	0.426698	0.989764	0.211475
Valerate	0.919401	0.224282	0.902373	0.329867	0.989764	0.410594
N-Acetylglycine	0.919401	0.775628	0.902373	0.402762	0.989764	0.70081
3-Hydroxybutyrate	0.919401	0.104735	0.677792	0.0578603	0.989764	0.786853
N-Acetyl-L-AsparticAcid	0.919401	0.6919	0.982999	0.953539	0.989764	0.546623
D-Mannose	0.919401	0.758401	0.902373	0.381503	0.989764	0.659909
L-Leucine	0.919401	0.794706	0.902373	0.440424	0.989764	0.638259
MethylmalonicAcid	0.919401	0.447123	0.902373	0.520086	0.989764	0.609131
Glycerol	0.919401	0.374995	0.813964	0.10919	0.999204	0.991714
2-Propanol	0.919401	0.616157	0.902373	0.669933	0.989764	0.206174
L-Ornithine	0.919401	0.644758	0.902373	0.38708	0.999204	0.922415
PantothenicAcid	0.919401	0.332763	0.902373	0.661152	0.989764	0.334881
3-MethyladipicAcid	0.919401	0.158157	0.902373	0.386268	0.989764	0.242922
Threitol	0.919401	0.338347	0.742711	0.0724596	0.989764	0.33019
S-Acetamidomethylcysteine	0.919401	0.847967	0.965182	0.833832	0.999204	0.928341
4-EthylPhenol	0.530186	0.0167846	0.544841	0.0195985	0.999204	0.994011
ArgininosuccinicAcid	0.977792	0.935616	0.902373	0.341102	0.989764	0.493535
L-Phenylalanine	0.919401	0.600465	0.982999	0.937402	0.989764	0.499449
Lactose	0.919401	0.731923	0.980041	0.860524	0.989764	0.733015
Galactitol	0.919401	0.411703	0.902373	0.256971	0.999204	0.969284
L-Methionine	0.919401	0.808306	0.902373	0.704291	0.999204	0.973658
3-Methylxanthine	0.978966	0.967028	0.949798	0.765788	0.989764	0.777112
Creatinine	0.919401	0.625799	0.902373	0.554902	0.999204	0.994125
alpha-HydroxyisobutyricAcid	0.919401	0.296861	0.902373	0.531386	0.989764	0.380111
Hypotaurine	0.919401	0.481537	0.902373	0.658047	0.989764	0.543809
L-Arabitol	0.919401	0.260075	0.602025	0.0407628	0.989764	0.187944
Dihydrothymine	0.919401	0.115581	0.813964	0.104614	0.989764	0.634893
Myo-Inositol	0.919401	0.623115	0.982999	0.95114	0.989764	0.426829
D-Sorbitol	0.530186	0.0183797	0.602025	0.0440506	0.989764	0.295628
L-Carnitine	0.919401	0.465833	0.902373	0.59132	0.989764	0.63846
Phosphocholine	0.919401	0.285725	0.949798	0.776055	0.989764	0.224235
AceticAcid	0.919401	0.134791	0.544841	0.0111048	0.989764	0.18014
7-Methylxanthine	0.919401	0.339758	0.902373	0.686576	0.989764	0.342794
D-Maltose	0.919401	0.509115	0.902373	0.190316	0.990246	0.82118
Glycogen	0.919401	0.847913	0.902373	0.513799	0.989764	0.607342
Citrate	0.919401	0.842279	0.902373	0.313574	0.989764	0.312612
CholineChloride	0.983264	0.983264	0.992785	0.982381	0.999204	0.970914
Betaine	0.919401	0.727079	0.965182	0.827089	0.989764	0.735096
1,3-Diaminopropane	0.977792	0.953943	0.982999	0.924247	0.999204	0.999204
L-Tyrosine	0.919401	0.713369	0.902373	0.206209	0.989764	0.62457
GABA	0.919401	0.797809	0.902373	0.512729	0.990871	0.83747
TMAO	0.530186	0.0193971	0.544841	0.0215485	0.989764	0.308949
L-Arginine	0.919401	0.203682	0.902373	0.530124	0.989764	0.206712
Acetoacetate	0.919401	0.576185	0.902373	0.66268	0.989764	0.643599
MalicAcid	0.919401	0.516361	0.982999	0.959024	0.989764	0.262452
3-PhenylPropionicAcid	0.919401	0.768654	0.992785	0.992785	0.989764	0.72049
Beta-Alanine	0.919401	0.609595	0.902373	0.704044	0.989764	0.705478
PropyleneGlycol	0.919401	0.774293	0.902373	0.467429	0.989764	0.649971
GlycericAcid	0.919401	0.278241	0.544841	0.0265776	0.989764	0.392899
D-Galactose	0.919401	0.75354	0.902373	0.396914	0.989764	0.401909
Dimethylsulfone	0.919401	0.294466	0.902373	0.493637	0.989764	0.284046
O-Acetyl-L-Carnitine	0.919401	0.336006	0.902373	0.510677	0.989764	0.43811
L-Lysine	0.919401	0.129674	0.902373	0.166303	0.989764	0.435546

### Sheet: Gripstrength_evol
	P_adj_all	P_brut_all	P_adj_men	P_brut_men	P_adj_wom	P_brut_wom
D-Glucose	0.412128	0.129998	0.929003	0.458283	0.398314	0.170336
Lactate	0.412128	0.292086	0.929003	0.322976	0.94065	0.860351
L-Glycine	0.755148	0.745939	0.929003	0.168686	0.398314	0.223444
L-Proline	0.412128	0.268762	0.929003	0.596232	0.539448	0.381561
EthylmalonicAcid	0.412128	0.229356	0.929003	0.139018	0.799375	0.665403
L-Alanine	0.412128	0.136823	0.929003	0.586113	0.398314	0.205907
2-HydroxybutyricAcid	0.44764	0.360295	0.929003	0.111177	0.873576	0.767043
SebacicAcid	0.535819	0.486245	0.929003	0.208386	0.939131	0.843875
DehydroAscorbicAcid	0.412128	0.21482	0.929003	0.69861	0.398314	0.209171
Azelaic Acid	0.418015	0.305865	0.929003	0.129123	0.960586	0.939301
L-Threonine	0.412128	0.0769185	0.929003	0.171475	0.540737	0.395661
D-Fucose	0.412128	0.2043	0.929003	0.249049	0.552442	0.417536
L-Valine	0.412128	0.119483	0.929003	0.614746	0.398314	0.153836
beta-HydroxyisovalericAcid	0.451456	0.372509	0.929003	0.188812	0.960492	0.913639
L-Cystine	0.412128	0.176774	0.929003	0.835345	0.398314	0.130936
Taurine	0.412128	0.139516	0.929003	0.820283	0.398314	0.11005
D-GlucuronicAcid	0.412128	0.221237	0.929003	0.8602	0.398314	0.142221
Levoglucosan	0.412128	0.183559	0.929003	0.464141	0.484189	0.309074
IsovalericAcid	0.459567	0.393325	0.929003	0.136372	0.810737	0.692093
L-Serine	0.412128	0.216673	0.929003	0.448177	0.398314	0.0199897
D-Fructose	0.412128	0.11517	0.929003	0.668291	0.398314	0.0679508
L-GlutamicAcid	0.412128	0.22632	0.929003	0.907685	0.398314	0.128375
2-Oxoisovalerate	0.412128	0.201393	0.929003	0.371117	0.484189	0.311669
L-Isoleucine	0.412128	0.103765	0.929003	0.425103	0.398314	0.18848
GuanidinoaceticAcid	0.412128	0.147512	0.929003	0.357408	0.424308	0.258724
2-Oxoglutarate	0.412128	0.202409	0.929003	0.298016	0.605101	0.472274
L-Aspartate	0.412128	0.0947375	0.929003	0.297246	0.398314	0.198843
PyroglutamicAcid	0.412128	0.186605	0.929003	0.44893	0.424308	0.249217
Methanol	0.535819	0.492031	0.929003	0.102077	0.799375	0.659252
L-Glutamine	0.467768	0.410723	0.929003	0.338889	0.398314	0.0489978
Valerate	0.412128	0.177339	0.929003	0.104642	0.799375	0.672644
N-Acetylglycine	0.412128	0.274539	0.929003	0.480299	0.494309	0.337577
3-Hydroxybutyrate	0.412128	0.286837	0.929003	0.300958	0.944209	0.875121
N-Acetyl-L-AsparticAcid	0.412128	0.241192	0.929003	0.769011	0.398314	0.219452
D-Mannose	0.412128	0.120075	0.929003	0.513688	0.398314	0.147051
L-Leucine	0.412128	0.0983418	0.929003	0.732538	0.398314	0.10074
MethylmalonicAcid	0.412128	0.152349	0.929003	0.228783	0.492018	0.330012
Glycerol	0.412128	0.158021	0.929003	0.169721	0.424308	0.25629
2-Propanol	0.44764	0.358435	0.929003	0.442236	0.540737	0.390444
L-Ornithine	0.412128	0.0665801	0.929003	0.6066	0.398314	0.0613815
PantothenicAcid	0.444993	0.336458	0.929003	0.196675	0.960586	0.940253
3-MethyladipicAcid	0.627731	0.59711	0.929003	0.214955	0.552442	0.4177
Threitol	0.412128	0.248614	0.929003	0.631012	0.398314	0.215537
S-Acetamidomethylcysteine	0.412128	0.197215	0.929003	0.887156	0.398314	0.0886398
4-EthylPhenol	0.801461	0.801461	0.929003	0.821125	0.939131	0.847508
ArgininosuccinicAcid	0.412128	0.0807973	0.929003	0.854006	0.398314	0.0561176
L-Phenylalanine	0.412128	0.0162175	0.929003	0.68787	0.200787	0.00489724
Lactose	0.412128	0.168293	0.929003	0.710411	0.398314	0.137166
Galactitol	0.412128	0.14528	0.929003	0.552913	0.398314	0.140241
L-Methionine	0.412128	0.0908155	0.929003	0.458126	0.398314	0.139649
3-Methylxanthine	0.412128	0.097463	0.929003	0.411997	0.398314	0.132091
Creatinine	0.412128	0.296531	0.929003	0.831462	0.398314	0.195784
alpha-HydroxyisobutyricAcid	0.451456	0.379884	0.929003	0.171443	0.960492	0.910094
Hypotaurine	0.412128	0.188929	0.929003	0.92465	0.398314	0.121963
L-Arabitol	0.527162	0.469302	0.929003	0.83413	0.506215	0.351881
Dihydrothymine	0.412128	0.210388	0.929003	0.417492	0.484189	0.312951
Myo-Inositol	0.444993	0.335863	0.929003	0.800867	0.398314	0.190021
D-Sorbitol	0.683764	0.658748	0.929003	0.374558	0.663206	0.525712
L-Carnitine	0.412128	0.232885	0.929003	0.683012	0.398314	0.214925
Phosphocholine	0.412128	0.0746411	0.929003	0.929003	0.398314	0.0177621
AceticAcid	0.412128	0.1926	0.929003	0.765466	0.398314	0.0637748
7-Methylxanthine	0.44764	0.352079	0.929003	0.715111	0.492018	0.32492
D-Maltose	0.412128	0.270894	0.929003	0.746913	0.424308	0.25318
Glycogen	0.412128	0.271288	0.929003	0.734889	0.398314	0.0399064
Citrate	0.459567	0.397918	0.929003	0.594118	0.579211	0.445003
CholineChloride	0.412128	0.175853	0.929003	0.85524	0.398314	0.136357
Betaine	0.412128	0.292175	0.929003	0.928584	0.398314	0.134536
1,3-Diaminopropane	0.412128	0.255863	0.929003	0.921164	0.398314	0.180841
L-Tyrosine	0.412128	0.0471919	0.929003	0.141351	0.398314	0.206926
GABA	0.412128	0.132114	0.929003	0.795334	0.398314	0.106496
TMAO	0.44764	0.345982	0.929003	0.256519	0.960586	0.960586
L-Arginine	0.451456	0.374963	0.929003	0.283428	0.398314	0.0428463
Acetoacetate	0.412128	0.290191	0.929003	0.511587	0.782823	0.630077
MalicAcid	0.536456	0.503745	0.929003	0.660773	0.859533	0.74423
3-PhenylPropionicAcid	0.412128	0.103403	0.929003	0.465058	0.398314	0.17322
Beta-Alanine	0.412128	0.172826	0.929003	0.872573	0.398314	0.0695608
PropyleneGlycol	0.412128	0.183449	0.929003	0.567861	0.398314	0.16806
GlycericAcid	0.754779	0.736369	0.929003	0.875034	0.960586	0.951573
D-Galactose	0.412128	0.228634	0.929003	0.83602	0.398314	0.0794621
Dimethylsulfone	0.109779	0.00133877	0.929003	0.68059	0.0442279	0.000539365
O-Acetyl-L-Carnitine	0.412128	0.27169	0.929003	0.405133	0.398314	0.033373
L-Lysine	0.535819	0.496613	0.929003	0.714656	0.398314	0.214082

### Sheet: CES_D_evol
	P_adj_all	P_brut_all	P_adj_men	P_brut_men	P_adj_wom	P_brut_wom
D-Glucose	0.960108	0.817202	0.96952	0.936182	0.985848	0.740194
Lactate	0.960108	0.234801	0.96952	0.596486	0.985848	0.239479
L-Glycine	0.960108	0.710035	0.96952	0.47614	0.985848	0.436091
L-Proline	0.960108	0.565242	0.96952	0.749255	0.985848	0.59123
EthylmalonicAcid	0.960108	0.543927	0.96952	0.374212	0.985848	0.892245
L-Alanine	0.960108	0.411605	0.96952	0.462157	0.985848	0.577442
2-HydroxybutyricAcid	0.960108	0.419313	0.96952	0.333555	0.985848	0.820241
SebacicAcid	0.960108	0.576536	0.96952	0.354655	0.995461	0.984849
DehydroAscorbicAcid	0.960108	0.851787	0.96952	0.955587	0.985848	0.754976
Azelaic Acid	0.960108	0.486086	0.96952	0.386436	0.985848	0.828187
L-Threonine	0.960108	0.811025	0.96952	0.336016	0.985848	0.714041
D-Fucose	0.960108	0.607508	0.96952	0.584722	0.985848	0.783619
L-Valine	0.960108	0.642818	0.96952	0.895567	0.985848	0.442069
beta-HydroxyisovalericAcid	0.960108	0.596972	0.96952	0.42739	0.985848	0.927861
L-Cystine	0.960108	0.828202	0.96952	0.876118	0.985848	0.814981
Taurine	0.960108	0.870356	0.96952	0.618848	0.985848	0.805911
D-GlucuronicAcid	0.960108	0.948361	0.96952	0.874817	0.985848	0.88245
Levoglucosan	0.960108	0.685937	0.96952	0.96952	0.985848	0.562391
IsovalericAcid	0.960108	0.367454	0.96952	0.365449	0.985848	0.694522
L-Serine	0.960108	0.691746	0.96952	0.750176	0.985848	0.79369
D-Fructose	0.960108	0.815103	0.96952	0.749866	0.985848	0.515615
L-GlutamicAcid	0.960108	0.479787	0.96952	0.900605	0.985848	0.398184
2-Oxoisovalerate	0.960108	0.577052	0.96952	0.574121	0.985848	0.740637
L-Isoleucine	0.960108	0.691443	0.96952	0.853956	0.985848	0.469544
GuanidinoaceticAcid	0.960108	0.615404	0.96952	0.68097	0.985848	0.679346
2-Oxoglutarate	0.960108	0.814305	0.96952	0.361231	0.985848	0.770414
L-Aspartate	0.960108	0.757569	0.96952	0.920677	0.985848	0.602329
PyroglutamicAcid	0.960108	0.652206	0.96952	0.947814	0.985848	0.600834
Methanol	0.960108	0.389748	0.96952	0.67685	0.985848	0.110115
L-Glutamine	0.960108	0.929461	0.96952	0.943655	0.985848	0.892726
Valerate	0.960108	0.520686	0.96952	0.399379	0.985848	0.834531
N-Acetylglycine	0.960108	0.948399	0.96952	0.605798	0.985848	0.646106
3-Hydroxybutyrate	0.960108	0.377004	0.96952	0.744266	0.985848	0.308611
N-Acetyl-L-AsparticAcid	0.960108	0.679798	0.96952	0.700882	0.985848	0.429857
D-Mannose	0.960108	0.916125	0.96952	0.725481	0.985848	0.644978
L-Leucine	0.960108	0.771592	0.96952	0.617707	0.985848	0.312388
MethylmalonicAcid	0.960108	0.562398	0.96952	0.544469	0.985848	0.757192
Glycerol	0.960108	0.257804	0.96952	0.316653	0.985848	0.464388
2-Propanol	0.960108	0.65706	0.96952	0.926696	0.985848	0.494684
L-Ornithine	0.960108	0.72227	0.96952	0.699055	0.985848	0.821665
PantothenicAcid	0.960108	0.426298	0.96952	0.362417	0.985848	0.751764
3-MethyladipicAcid	0.960108	0.314769	0.96952	0.443668	0.985848	0.50418
Threitol	0.960108	0.681768	0.96952	0.438821	0.985848	0.938465
S-Acetamidomethylcysteine	0.960108	0.835385	0.96952	0.782237	0.985848	0.655118
4-EthylPhenol	0.960108	0.424393	0.96952	0.33653	0.985848	0.961803
ArgininosuccinicAcid	0.960108	0.537692	0.96952	0.941824	0.985848	0.477832
L-Phenylalanine	0.960108	0.33477	0.96952	0.774213	0.985848	0.283916
Lactose	0.960108	0.428145	0.96952	0.688285	0.985848	0.452533
Galactitol	0.960108	0.807226	0.96952	0.902704	0.985848	0.65768
L-Methionine	0.960108	0.728792	0.96952	0.645107	0.985848	0.87966
3-Methylxanthine	0.960108	0.655577	0.96952	0.727709	0.985848	0.702518
Creatinine	0.960108	0.143049	0.96952	0.0982833	0.985848	0.607176
alpha-HydroxyisobutyricAcid	0.960108	0.571518	0.96952	0.441869	0.985848	0.898471
Hypotaurine	0.960108	0.687588	0.96952	0.815643	0.985848	0.720903
L-Arabitol	0.994895	0.994895	0.96952	0.403492	0.985848	0.347088
Dihydrothymine	0.960108	0.465771	0.96952	0.412713	0.985848	0.733303
Myo-Inositol	0.960108	0.857352	0.96952	0.705979	0.995461	0.995461
D-Sorbitol	0.960108	0.146572	0.96952	0.21857	0.985848	0.372976
L-Carnitine	0.960108	0.872289	0.96952	0.800631	0.985848	0.789294
Phosphocholine	0.960108	0.848427	0.96952	0.63059	0.985848	0.925904
AceticAcid	0.960108	0.361593	0.96952	0.175227	0.985848	0.906944
7-Methylxanthine	0.960108	0.947466	0.96952	0.73865	0.985848	0.799873
D-Maltose	0.960108	0.841926	0.96952	0.643453	0.985848	0.898676
Glycogen	0.960108	0.704423	0.96952	0.908239	0.985848	0.589125
Citrate	0.960108	0.593026	0.96952	0.268398	0.985848	0.950319
CholineChloride	0.960108	0.53634	0.96952	0.456432	0.985848	0.762415
Betaine	0.960108	0.913807	0.96952	0.564897	0.985848	0.39534
1,3-Diaminopropane	0.960108	0.564697	0.96952	0.556156	0.985848	0.73641
L-Tyrosine	0.960108	0.815633	0.96952	0.305944	0.985848	0.656306
GABA	0.960108	0.664853	0.96952	0.881498	0.985848	0.507848
TMAO	0.960108	0.0143473	0.96952	0.0126656	0.985848	0.185359
L-Arginine	0.960108	0.843176	0.96952	0.960851	0.985848	0.796054
Acetoacetate	0.960108	0.252323	0.96952	0.874588	0.985848	0.159932
MalicAcid	0.960108	0.0703431	0.96952	0.49469	0.985848	0.0608712
3-PhenylPropionicAcid	0.960108	0.407145	0.96952	0.58339	0.985848	0.52512
Beta-Alanine	0.960108	0.627361	0.96952	0.816539	0.985848	0.62508
PropyleneGlycol	0.960108	0.655937	0.96952	0.965462	0.985848	0.486709
GlycericAcid	0.960108	0.936406	0.96952	0.520627	0.985848	0.489689
D-Galactose	0.960108	0.650838	0.96952	0.625661	0.985848	0.809466
Dimethylsulfone	0.960108	0.303595	0.96952	0.14594	0.985848	0.168701
O-Acetyl-L-Carnitine	0.960108	0.569504	0.96952	0.854202	0.985848	0.544152
L-Lysine	0.960108	0.550675	0.96952	0.57383	0.985848	0.816308

### Sheet: Gripstrength_AbsVar
	P_adj_all	P_brut_all	P_adj_men	P_brut_men	P_adj_wom	P_brut_wom
D-Glucose	0.632269	0.234283	0.991447	0.90781	0.516134	0.180053
Lactate	0.741545	0.633026	0.991447	0.659448	0.986318	0.940923
L-Glycine	0.810943	0.751606	0.991447	0.0819965	0.516134	0.300288
L-Proline	0.632269	0.431017	0.991447	0.887293	0.634122	0.456259
EthylmalonicAcid	0.632269	0.445643	0.991447	0.145485	0.978807	0.907187
L-Alanine	0.632269	0.2062	0.991447	0.925317	0.516134	0.211743
2-HydroxybutyricAcid	0.741545	0.63272	0.991447	0.0816823	0.708714	0.556278
SebacicAcid	0.85456	0.812874	0.991447	0.179823	0.708714	0.587432
DehydroAscorbicAcid	0.632269	0.453438	0.991447	0.744328	0.516134	0.279532
Azelaic Acid	0.682537	0.54331	0.991447	0.114868	0.935017	0.843796
L-Threonine	0.632269	0.338556	0.991447	0.462997	0.708714	0.587714
D-Fucose	0.632269	0.33908	0.991447	0.339404	0.705779	0.542245
L-Valine	0.632269	0.244604	0.991447	0.991447	0.516134	0.213773
beta-HydroxyisovalericAcid	0.761052	0.668241	0.991447	0.190198	0.935017	0.836706
L-Cystine	0.632269	0.251568	0.991447	0.72333	0.516134	0.159097
Taurine	0.632269	0.28236	0.991447	0.584319	0.516134	0.139066
D-GlucuronicAcid	0.632269	0.36077	0.991447	0.580415	0.516134	0.151479
Levoglucosan	0.632269	0.461535	0.991447	0.970597	0.583938	0.401181
IsovalericAcid	0.766041	0.681963	0.991447	0.11484	0.67673	0.511674
L-Serine	0.632269	0.192057	0.991447	0.15373	0.516134	0.0255528
D-Fructose	0.632269	0.182986	0.991447	0.799	0.516134	0.0674777
L-GlutamicAcid	0.632269	0.366884	0.991447	0.352939	0.516134	0.151292
2-Oxoisovalerate	0.632269	0.233262	0.991447	0.423422	0.542547	0.350671
L-Isoleucine	0.632269	0.244266	0.991447	0.656307	0.516134	0.308421
GuanidinoaceticAcid	0.632269	0.280191	0.991447	0.757295	0.516134	0.29839
2-Oxoglutarate	0.651501	0.484653	0.991447	0.49358	0.824362	0.713776
L-Aspartate	0.632269	0.170177	0.991447	0.4938	0.516134	0.261138
PyroglutamicAcid	0.632269	0.365081	0.991447	0.684509	0.588197	0.416042
Methanol	0.632269	0.381566	0.991447	0.102314	0.986318	0.984343
L-Glutamine	0.632269	0.456552	0.991447	0.148292	0.516134	0.0711972
Valerate	0.632269	0.396959	0.991447	0.106198	0.986318	0.935889
N-Acetylglycine	0.682537	0.557683	0.991447	0.881932	0.67673	0.507668
3-Hydroxybutyrate	0.632269	0.434952	0.991447	0.331458	0.986318	0.950746
N-Acetyl-L-AsparticAcid	0.632269	0.417451	0.991447	0.852886	0.516134	0.307415
D-Mannose	0.632269	0.269351	0.991447	0.931596	0.516134	0.220949
L-Leucine	0.632269	0.308565	0.991447	0.809541	0.516134	0.213831
MethylmalonicAcid	0.632269	0.22511	0.991447	0.29397	0.583938	0.405908
Glycerol	0.632269	0.11247	0.991447	0.198237	0.516134	0.157824
2-Propanol	0.632269	0.273169	0.991447	0.556257	0.516134	0.239196
L-Ornithine	0.632269	0.129441	0.991447	0.90454	0.516134	0.113446
PantothenicAcid	0.749103	0.648614	0.991447	0.244568	0.935017	0.835916
3-MethyladipicAcid	0.870211	0.838374	0.991447	0.218739	0.583938	0.404822
Threitol	0.632269	0.351664	0.991447	0.845375	0.516134	0.215465
S-Acetamidomethylcysteine	0.632269	0.235936	0.991447	0.581239	0.516134	0.129179
4-EthylPhenol	0.810943	0.749919	0.991447	0.77962	0.737408	0.620502
ArgininosuccinicAcid	0.632269	0.136559	0.991447	0.771104	0.516134	0.0923235
L-Phenylalanine	0.632269	0.0256909	0.991447	0.840462	0.393912	0.0096076
Lactose	0.632269	0.223954	0.991447	0.98647	0.516134	0.163238
Galactitol	0.632269	0.246905	0.991447	0.967263	0.516134	0.185755
L-Methionine	0.632269	0.218804	0.991447	0.871148	0.516134	0.236314
3-Methylxanthine	0.632269	0.18056	0.991447	0.881856	0.516134	0.123289
Creatinine	0.632269	0.400269	0.991447	0.79326	0.529613	0.335852
alpha-HydroxyisobutyricAcid	0.769532	0.694456	0.991447	0.157093	0.763488	0.651758
Hypotaurine	0.632269	0.261441	0.991447	0.784065	0.516134	0.169709
L-Arabitol	0.682537	0.554961	0.991447	0.945324	0.516134	0.304002
Dihydrothymine	0.632269	0.309877	0.991447	0.559291	0.518544	0.322509
Myo-Inositol	0.682537	0.541919	0.991447	0.376172	0.516134	0.274732
D-Sorbitol	0.908057	0.896983	0.991447	0.430633	0.708714	0.577221
L-Carnitine	0.632269	0.449332	0.991447	0.727273	0.516134	0.241177
Phosphocholine	0.632269	0.0624817	0.991447	0.680776	0.516134	0.0300362
AceticAcid	0.632269	0.183888	0.991447	0.762946	0.516134	0.10451
7-Methylxanthine	0.812148	0.762627	0.991447	0.581254	0.577347	0.380204
D-Maltose	0.632269	0.353183	0.991447	0.896313	0.516134	0.271731
Glycogen	0.632269	0.29151	0.991447	0.401123	0.516134	0.032747
Citrate	0.726938	0.602826	0.991447	0.96513	0.708714	0.571996
CholineChloride	0.632269	0.254311	0.991447	0.871553	0.516134	0.203863
Betaine	0.682537	0.550635	0.991447	0.403047	0.516134	0.203767
1,3-Diaminopropane	0.632269	0.427213	0.991447	0.665866	0.516134	0.278763
L-Tyrosine	0.632269	0.119492	0.991447	0.250503	0.518544	0.320897
GABA	0.632269	0.278938	0.991447	0.84725	0.516134	0.220311
TMAO	0.99428	0.99428	0.991447	0.687315	0.947654	0.866757
L-Arginine	0.632269	0.462636	0.991447	0.132393	0.516134	0.0862448
Acetoacetate	0.632269	0.246168	0.991447	0.425332	0.67673	0.505391
MalicAcid	0.632269	0.462417	0.991447	0.255356	0.986318	0.986318
3-PhenylPropionicAcid	0.632269	0.207852	0.991447	0.745313	0.516134	0.277602
Beta-Alanine	0.632269	0.273623	0.991447	0.498155	0.516134	0.133956
PropyleneGlycol	0.632269	0.311351	0.991447	0.958629	0.516134	0.169315
GlycericAcid	0.895686	0.87384	0.991447	0.653413	0.986318	0.971703
D-Galactose	0.632269	0.315059	0.991447	0.865576	0.516134	0.0751478
Dimethylsulfone	0.0515196	0.000628287	0.991447	0.553723	0.117086	0.00142788
O-Acetyl-L-Carnitine	0.632269	0.288526	0.991447	0.154022	0.516134	0.0449519
L-Lysine	0.681565	0.51533	0.991447	0.273757	0.516134	0.157637

### Sheet: CES_D_AbsVar
	P_adj_all	P_brut_all	P_adj_men	P_brut_men	P_adj_wom	P_brut_wom
D-Glucose	0.822706	0.546072	0.957308	0.745712	0.926246	0.53569
Lactate	0.822706	0.0671651	0.957308	0.461603	0.926246	0.0545356
L-Glycine	0.886826	0.800307	0.957308	0.368425	0.926246	0.426561
L-Proline	0.822706	0.400383	0.957308	0.524014	0.926246	0.514447
EthylmalonicAcid	0.822706	0.456176	0.957308	0.464297	0.926246	0.696052
L-Alanine	0.822706	0.320072	0.957308	0.434672	0.926246	0.466357
2-HydroxybutyricAcid	0.822706	0.343161	0.957308	0.43287	0.926246	0.571289
SebacicAcid	0.822706	0.46986	0.957308	0.458682	0.926246	0.743765
DehydroAscorbicAcid	0.822706	0.525243	0.957308	0.621379	0.926246	0.59364
Azelaic Acid	0.822706	0.373324	0.957308	0.448594	0.926246	0.595966
L-Threonine	0.822706	0.584223	0.957308	0.113145	0.926246	0.578614
D-Fucose	0.822706	0.517333	0.957308	0.646323	0.926246	0.630108
L-Valine	0.822706	0.423524	0.957308	0.628294	0.926246	0.456642
beta-HydroxyisovalericAcid	0.822706	0.523504	0.957308	0.596223	0.926246	0.690708
L-Cystine	0.822706	0.620604	0.957308	0.580759	0.926246	0.762709
Taurine	0.964131	0.9171	0.96173	0.828004	0.926246	0.7026
D-GlucuronicAcid	0.844151	0.733234	0.96173	0.857201	0.926246	0.693535
Levoglucosan	0.822706	0.413196	0.957308	0.695934	0.926246	0.395247
IsovalericAcid	0.822706	0.271081	0.957308	0.410352	0.926246	0.454621
L-Serine	0.822706	0.635761	0.970546	0.933857	0.926246	0.586965
D-Fructose	0.834328	0.671532	0.968496	0.909442	0.926246	0.602648
L-GlutamicAcid	0.822706	0.341291	0.957308	0.57363	0.926246	0.390458
2-Oxoisovalerate	0.822706	0.487002	0.957308	0.568285	0.926246	0.632435
L-Isoleucine	0.822706	0.443282	0.957308	0.721221	0.926246	0.423075
GuanidinoaceticAcid	0.822706	0.454186	0.957308	0.674365	0.926246	0.47574
2-Oxoglutarate	0.844151	0.729406	0.957308	0.348518	0.926246	0.830318
L-Aspartate	0.822706	0.572576	0.972652	0.956712	0.926246	0.447499
PyroglutamicAcid	0.822706	0.56651	0.96173	0.847168	0.926246	0.553732
Methanol	0.822706	0.479999	0.957308	0.279737	0.926246	0.0319656
L-Glutamine	0.822706	0.636882	0.96173	0.891359	0.926246	0.454693
Valerate	0.822706	0.424148	0.957308	0.520719	0.926246	0.597723
N-Acetylglycine	0.964131	0.902051	0.957308	0.725745	0.926246	0.679169
3-Hydroxybutyrate	0.822706	0.193259	0.957308	0.410778	0.926246	0.275781
N-Acetyl-L-AsparticAcid	0.822706	0.588359	0.96173	0.8867	0.926246	0.431529
D-Mannose	0.844151	0.708092	0.96173	0.865273	0.926246	0.497616
L-Leucine	0.822706	0.49769	0.96173	0.818233	0.926246	0.364698
MethylmalonicAcid	0.822706	0.494151	0.957308	0.596842	0.926246	0.635592
Glycerol	0.822706	0.174449	0.957308	0.228865	0.926246	0.431085
2-Propanol	0.844151	0.750349	0.96173	0.863641	0.926246	0.799632
L-Ornithine	0.822706	0.636841	0.957308	0.509324	0.958705	0.876864
PantothenicAcid	0.822706	0.282937	0.957308	0.350212	0.926246	0.514855
3-MethyladipicAcid	0.822706	0.205155	0.957308	0.345227	0.926246	0.383262
Threitol	0.822706	0.31116	0.957308	0.160052	0.992864	0.98126
S-Acetamidomethylcysteine	0.844151	0.751501	0.972652	0.972652	0.926246	0.695632
4-EthylPhenol	0.822706	0.199885	0.957308	0.123973	0.926246	0.677338
ArgininosuccinicAcid	0.822706	0.574909	0.970546	0.935038	0.926246	0.510882
L-Phenylalanine	0.822706	0.236761	0.957308	0.414978	0.926246	0.33168
Lactose	0.822706	0.262619	0.957308	0.366103	0.926246	0.436803
Galactitol	0.822706	0.623339	0.96173	0.874195	0.926246	0.584628
L-Methionine	0.822706	0.642112	0.957308	0.424373	0.992864	0.960182
3-Methylxanthine	0.822706	0.465323	0.957308	0.435271	0.926246	0.721047
Creatinine	0.822706	0.115002	0.957308	0.0441085	0.926246	0.754593
alpha-HydroxyisobutyricAcid	0.822706	0.425107	0.957308	0.53298	0.926246	0.5801
Hypotaurine	0.978624	0.95055	0.957308	0.693966	0.926246	0.830652
L-Arabitol	0.822706	0.590951	0.957308	0.159545	0.926246	0.359499
Dihydrothymine	0.822706	0.238704	0.957308	0.201675	0.926246	0.657191
Myo-Inositol	0.844151	0.707121	0.957308	0.481711	0.992864	0.988791
D-Sorbitol	0.822706	0.0457805	0.957308	0.0972882	0.926246	0.250684
L-Carnitine	0.844151	0.744509	0.957308	0.572857	0.992864	0.941016
Phosphocholine	0.978624	0.978624	0.972652	0.971955	0.992864	0.992864
AceticAcid	0.822706	0.344002	0.957308	0.130694	0.926246	0.747165
7-Methylxanthine	0.822706	0.632217	0.957308	0.375714	0.992864	0.93195
D-Maltose	0.978624	0.971639	0.957308	0.756265	0.926246	0.819066
Glycogen	0.822706	0.377223	0.957308	0.329612	0.926246	0.76217
Citrate	0.822706	0.475236	0.957308	0.333343	0.926246	0.835881
CholineChloride	0.822706	0.486661	0.957308	0.344854	0.926246	0.803503
Betaine	0.964131	0.913462	0.957308	0.540833	0.926246	0.501346
1,3-Diaminopropane	0.822706	0.482247	0.957308	0.382126	0.926246	0.78258
L-Tyrosine	0.978624	0.963341	0.957308	0.666455	0.926246	0.7328
GABA	0.822706	0.593153	0.957308	0.765839	0.926246	0.63107
TMAO	0.29883	0.00364426	0.336191	0.00409989	0.926246	0.123647
L-Arginine	0.964131	0.885622	0.957308	0.645402	0.926246	0.56781
Acetoacetate	0.822706	0.217058	0.957308	0.770516	0.926246	0.145922
MalicAcid	0.822706	0.297901	0.957308	0.536402	0.926246	0.410032
3-PhenylPropionicAcid	0.822706	0.391018	0.957308	0.451041	0.926246	0.583462
Beta-Alanine	0.822706	0.574672	0.957308	0.49964	0.926246	0.774999
PropyleneGlycol	0.822706	0.41209	0.957308	0.566409	0.926246	0.479487
GlycericAcid	0.834328	0.670529	0.957308	0.762911	0.926246	0.243496
D-Galactose	0.822706	0.33841	0.957308	0.235837	0.992864	0.96675
Dimethylsulfone	0.822706	0.243409	0.838924	0.0204616	0.926246	0.0809065
O-Acetyl-L-Carnitine	0.822706	0.491228	0.957308	0.699494	0.926246	0.533231
L-Lysine	0.822706	0.613938	0.96173	0.848344	0.926246	0.677981

### Sheet: MNA_score_T0
	P_adj_all	P_brut_all	P_adj_men	P_brut_men	P_adj_wom	P_brut_wom
D-Glucose	0.978436	0.319012	0.922017	0.767413	0.571753	0.107938
Lactate	0.978436	0.716028	0.861559	0.61644	0.571753	0.353563
L-Glycine	0.978436	0.40643	0.861559	0.604492	0.571753	0.182517
L-Proline	0.978436	0.641741	0.861559	0.390014	0.571753	0.231823
EthylmalonicAcid	0.978436	0.731862	0.766125	0.0626411	0.571753	0.341899
L-Alanine	0.978436	0.172302	0.861559	0.393242	0.571753	0.274472
2-HydroxybutyricAcid	0.978436	0.69573	0.766125	0.115585	0.571753	0.338937
SebacicAcid	0.978436	0.816183	0.766125	0.103141	0.571753	0.266977
DehydroAscorbicAcid	0.978436	0.573982	0.861559	0.444369	0.571753	0.151583
Azelaic Acid	0.978436	0.719761	0.766125	0.0680029	0.571753	0.288741
L-Threonine	0.978436	0.888472	0.934222	0.84409	0.772902	0.678646
D-Fucose	0.978436	0.974096	0.766125	0.137768	0.571753	0.278821
L-Valine	0.978436	0.306381	0.922017	0.779205	0.571753	0.256881
beta-HydroxyisovalericAcid	0.978436	0.726792	0.766125	0.0779125	0.571753	0.372341
L-Cystine	0.978436	0.749836	0.861559	0.476426	0.571753	0.359717
Taurine	0.978436	0.516352	0.982924	0.970937	0.571753	0.379091
D-GlucuronicAcid	0.978436	0.533601	0.861559	0.602404	0.571753	0.190809
Levoglucosan	0.978436	0.587777	0.861559	0.555295	0.571753	0.223952
IsovalericAcid	0.978436	0.853682	0.766125	0.19622	0.571753	0.298294
L-Serine	0.978436	0.782304	0.961835	0.926646	0.854278	0.770933
D-Fructose	0.978436	0.558339	0.861559	0.461462	0.571753	0.147126
L-GlutamicAcid	0.978436	0.169472	0.922017	0.765912	0.571753	0.117991
2-Oxoisovalerate	0.978436	0.818192	0.766125	0.252261	0.571753	0.291607
L-Isoleucine	0.978436	0.412406	0.934222	0.854471	0.571753	0.218462
GuanidinoaceticAcid	0.978436	0.454689	0.861559	0.499572	0.571753	0.149936
2-Oxoglutarate	0.978436	0.901686	0.861559	0.375836	0.594294	0.427602
L-Aspartate	0.978436	0.975179	0.766125	0.205641	0.571753	0.323257
PyroglutamicAcid	0.978436	0.830007	0.766125	0.206218	0.571753	0.269408
Methanol	0.978436	0.497407	0.766125	0.230464	0.864265	0.790486
L-Glutamine	0.978436	0.431619	0.861559	0.368279	0.882412	0.820097
Valerate	0.978436	0.522801	0.766125	0.0724258	0.715293	0.610616
N-Acetylglycine	0.978436	0.723036	0.853353	0.301795	0.571753	0.227361
3-Hydroxybutyrate	0.978436	0.226379	0.766125	0.144493	0.936857	0.914007
N-Acetyl-L-AsparticAcid	0.978436	0.486504	0.938377	0.881159	0.571753	0.336044
D-Mannose	0.978436	0.563035	0.861559	0.416743	0.571753	0.144953
L-Leucine	0.978436	0.232865	0.83141	0.283896	0.632818	0.501784
MethylmalonicAcid	0.978436	0.959875	0.766125	0.15544	0.571753	0.28417
Glycerol	0.978436	0.780252	0.861559	0.585382	0.938164	0.926723
2-Propanol	0.978436	0.818284	0.881096	0.676939	0.632818	0.509342
L-Ornithine	0.978436	0.950529	0.766125	0.235515	0.606281	0.44362
PantothenicAcid	0.978436	0.940628	0.766125	0.168349	0.571753	0.266095
3-MethyladipicAcid	0.978436	0.978436	0.766125	0.242195	0.571753	0.147725
Threitol	0.978436	0.401314	0.861559	0.643414	0.591135	0.40667
S-Acetamidomethylcysteine	0.978436	0.944712	0.861559	0.362014	0.632818	0.492802
4-EthylPhenol	0.978436	0.616313	0.861559	0.551593	0.921968	0.876993
ArgininosuccinicAcid	0.978436	0.908051	0.861559	0.641318	0.720931	0.624221
L-Phenylalanine	0.978436	0.175779	0.861559	0.340414	0.571753	0.306503
Lactose	0.978436	0.857713	0.861559	0.336349	0.571753	0.33798
Galactitol	0.978436	0.479883	0.907469	0.719335	0.571753	0.211998
L-Methionine	0.978436	0.45895	0.922017	0.809576	0.571753	0.264856
3-Methylxanthine	0.978436	0.32954	0.922017	0.799201	0.571753	0.122754
Creatinine	0.978436	0.766467	0.766125	0.243172	0.571753	0.149537
alpha-HydroxyisobutyricAcid	0.978436	0.806686	0.766125	0.150721	0.571753	0.342845
Hypotaurine	0.978436	0.432769	0.972914	0.949184	0.571753	0.333098
L-Arabitol	0.978436	0.445336	0.861559	0.463892	0.821804	0.731606
Dihydrothymine	0.978436	0.588335	0.938377	0.870891	0.571753	0.29004
Myo-Inositol	0.978436	0.878739	0.766125	0.123211	0.571753	0.144248
D-Sorbitol	0.978436	0.152758	0.884841	0.690608	0.571753	0.0389992
L-Carnitine	0.978436	0.371519	0.861559	0.516877	0.571753	0.0741204
Phosphocholine	0.978436	0.937863	0.861559	0.651423	0.882412	0.828607
AceticAcid	0.978436	0.460282	0.766125	0.157461	0.594294	0.423274
7-Methylxanthine	0.978436	0.477748	0.922017	0.792978	0.571753	0.193223
D-Maltose	0.978436	0.722347	0.861559	0.509846	0.571753	0.349187
Glycogen	0.978436	0.469844	0.861559	0.64306	0.690326	0.572466
Citrate	0.978436	0.29926	0.861559	0.534253	0.571753	0.107551
CholineChloride	0.978436	0.706229	0.861559	0.455309	0.571753	0.324309
Betaine	0.978436	0.317154	0.766125	0.0299666	0.571753	0.287435
1,3-Diaminopropane	0.978436	0.85588	0.766125	0.196167	0.619169	0.460601
L-Tyrosine	0.978436	0.711459	0.861559	0.631281	0.591135	0.410911
GABA	0.978436	0.954582	0.861559	0.527858	0.691973	0.58227
TMAO	0.978436	0.0475229	0.766125	0.0605083	0.571753	0.383493
L-Arginine	0.978436	0.599977	0.961835	0.92275	0.66481	0.543198
Acetoacetate	0.978436	0.336241	0.766125	0.0305024	0.632818	0.507641
MalicAcid	0.978436	0.353346	0.999474	0.999474	0.571753	0.165101
3-PhenylPropionicAcid	0.978436	0.930529	0.766125	0.222482	0.571753	0.361054
Beta-Alanine	0.978436	0.725807	0.861559	0.472047	0.571753	0.338191
PropyleneGlycol	0.978436	0.453655	0.861559	0.506775	0.571753	0.0834872
GlycericAcid	0.978436	0.523771	0.925963	0.824332	0.571753	0.22585
D-Galactose	0.978436	0.510657	0.861559	0.455896	0.943932	0.943932
Dimethylsulfone	0.978436	0.354666	0.91378	0.735482	0.571753	0.365628
O-Acetyl-L-Carnitine	0.978436	0.708536	0.766125	0.184709	0.632818	0.495903
L-Lysine	0.978436	0.668849	0.861559	0.582154	0.935537	0.90131

### Sheet: MNA_score_GA
	P_adj_all	P_brut_all	P_adj_men	P_brut_men	P_adj_wom	P_brut_wom
D-Glucose	0.870106	0.519942	0.999078	0.722838	0.505776	0.166119
Lactate	0.98187	0.967636	0.999078	0.723717	0.774417	0.6422
L-Glycine	0.870106	0.377155	0.999078	0.814582	0.505776	0.163572
L-Proline	0.870106	0.45464	0.999078	0.858417	0.550677	0.334282
EthylmalonicAcid	0.870106	0.287537	0.999078	0.176828	0.859616	0.786234
L-Alanine	0.870106	0.383081	0.999078	0.984473	0.505776	0.203633
2-HydroxybutyricAcid	0.870106	0.0654715	0.999078	0.0677771	0.656235	0.456163
SebacicAcid	0.870106	0.163027	0.999078	0.0991785	0.817068	0.734508
DehydroAscorbicAcid	0.890144	0.713516	0.999078	0.488108	0.505776	0.175139
Azelaic Acid	0.870106	0.148699	0.999078	0.122863	0.733408	0.58136
L-Threonine	0.870106	0.461072	0.999078	0.3005	0.869988	0.82755
D-Fucose	0.891092	0.749822	0.999078	0.342895	0.817068	0.706184
L-Valine	0.870106	0.476063	0.999078	0.87724	0.550677	0.321506
beta-HydroxyisovalericAcid	0.870106	0.309738	0.999078	0.236509	0.817068	0.737354
L-Cystine	0.870106	0.44211	0.999078	0.704615	0.505776	0.146657
Taurine	0.88547	0.588423	0.999078	0.805925	0.701968	0.513635
D-GlucuronicAcid	0.870106	0.4177	0.999078	0.864015	0.505776	0.145753
Levoglucosan	0.88547	0.605866	0.999078	0.810601	0.525305	0.275465
IsovalericAcid	0.870106	0.102078	0.999078	0.0543885	0.869014	0.805427
L-Serine	0.870106	0.146681	0.999078	0.546925	0.505776	0.131792
D-Fructose	0.870106	0.394806	0.999078	0.927809	0.505776	0.222587
L-GlutamicAcid	0.870106	0.129974	0.999078	0.477952	0.505776	0.114374
2-Oxoisovalerate	0.890144	0.658665	0.999078	0.25289	0.817068	0.733885
L-Isoleucine	0.88547	0.552923	0.999078	0.751584	0.505776	0.208817
GuanidinoaceticAcid	0.890144	0.713992	0.999078	0.529159	0.521796	0.267261
2-Oxoglutarate	0.897701	0.785431	0.999078	0.365293	0.774417	0.634054
L-Aspartate	0.98187	0.956022	0.999078	0.328808	0.550677	0.362641
PyroglutamicAcid	0.88547	0.563654	0.999078	0.809074	0.550677	0.314581
Methanol	0.870106	0.262107	0.999078	0.972778	0.505776	0.0616218
L-Glutamine	0.870106	0.0284235	0.999078	0.344267	0.505776	0.0196191
Valerate	0.870106	0.256224	0.999078	0.278392	0.731936	0.554345
N-Acetylglycine	0.870106	0.343814	0.999078	0.759193	0.505776	0.108899
3-Hydroxybutyrate	0.88547	0.585408	0.999078	0.927259	0.550677	0.361917
N-Acetyl-L-AsparticAcid	0.870106	0.36976	0.999078	0.998012	0.505776	0.193591
D-Mannose	0.88547	0.549399	0.999078	0.726867	0.505776	0.192689
L-Leucine	0.870106	0.211251	0.999078	0.514524	0.505776	0.167781
MethylmalonicAcid	0.890144	0.722846	0.999078	0.253151	0.766031	0.616562
Glycerol	0.920332	0.841768	0.999078	0.992889	0.878839	0.849952
2-Propanol	0.897701	0.788225	0.999078	0.922116	0.817068	0.725224
L-Ornithine	0.870106	0.513622	0.999078	0.639172	0.731936	0.568895
PantothenicAcid	0.870106	0.293918	0.999078	0.128941	0.948446	0.948446
3-MethyladipicAcid	0.870106	0.0761377	0.999078	0.0300746	0.919563	0.908349
Threitol	0.890144	0.649944	0.999078	0.297969	0.550677	0.349999
S-Acetamidomethylcysteine	0.870106	0.353348	0.999078	0.97539	0.505776	0.205766
4-EthylPhenol	0.88547	0.613193	0.999078	0.600693	0.86947	0.816453
ArgininosuccinicAcid	0.870106	0.383919	0.999078	0.560082	0.63302	0.432306
L-Phenylalanine	0.870106	0.21372	0.999078	0.477901	0.505776	0.239413
Lactose	0.920332	0.822608	0.999078	0.816968	0.731936	0.561303
Galactitol	0.870106	0.379469	0.999078	0.906607	0.505776	0.234266
L-Methionine	0.870106	0.505789	0.999078	0.774664	0.505776	0.216208
3-Methylxanthine	0.88547	0.61551	0.999078	0.68855	0.505776	0.216018
Creatinine	0.98187	0.969896	0.999078	0.262418	0.505776	0.19379
alpha-HydroxyisobutyricAcid	0.870106	0.255272	0.999078	0.161383	0.878839	0.857404
Hypotaurine	0.870106	0.0945506	0.999078	0.361372	0.505776	0.110471
L-Arabitol	0.897701	0.774965	0.999078	0.569086	0.505776	0.0908858
Dihydrothymine	0.890144	0.727313	0.999078	0.529869	0.817068	0.709852
Myo-Inositol	0.870106	0.432576	0.999078	0.942909	0.505776	0.19351
D-Sorbitol	0.870106	0.292658	0.999078	0.144294	0.666744	0.471599
L-Carnitine	0.890144	0.647912	0.999078	0.554422	0.505776	0.166471
Phosphocholine	0.870106	0.203056	0.999078	0.909259	0.505776	0.067558
AceticAcid	0.890144	0.690355	0.999078	0.791344	0.505776	0.204918
7-Methylxanthine	0.983477	0.983477	0.999078	0.28572	0.505776	0.160124
D-Maltose	0.870106	0.333794	0.999078	0.80306	0.505776	0.240552
Glycogen	0.870106	0.184744	0.999078	0.457748	0.505776	0.195945
Citrate	0.870106	0.364737	0.999078	0.119488	0.505776	0.0204268
CholineChloride	0.98187	0.950833	0.999078	0.531179	0.698076	0.502274
Betaine	0.870106	0.454155	0.999078	0.736509	0.505776	0.0616658
1,3-Diaminopropane	0.890144	0.687567	0.999078	0.730903	0.550677	0.355807
L-Tyrosine	0.98187	0.931614	0.999078	0.376392	0.550677	0.351077
GABA	0.870106	0.436241	0.999078	0.974727	0.505776	0.230181
TMAO	0.870106	0.506998	0.999078	0.0545492	0.505776	0.185114
L-Arginine	0.870106	0.126634	0.999078	0.668107	0.505776	0.055312
Acetoacetate	0.870106	0.146365	0.999078	0.667851	0.505776	0.104399
MalicAcid	0.870106	0.489107	0.999078	0.954547	0.513232	0.250357
3-PhenylPropionicAcid	0.891092	0.746124	0.999078	0.573081	0.550677	0.334116
Beta-Alanine	0.870106	0.354449	0.999078	0.828299	0.505776	0.131562
PropyleneGlycol	0.98187	0.947214	0.999078	0.411897	0.521796	0.262783
GlycericAcid	0.920332	0.832086	0.999078	0.999078	0.731936	0.571267
D-Galactose	0.890144	0.673124	0.999078	0.944654	0.531347	0.285113
Dimethylsulfone	0.870106	0.351645	0.999078	0.479841	0.593083	0.397799
O-Acetyl-L-Carnitine	0.870106	0.515076	0.999078	0.986316	0.550677	0.305984
L-Lysine	0.870106	0.194944	0.999078	0.839551	0.505776	0.0763261

### Sheet: MNA_index_T0
	P_adj_all	P_brut_all	P_adj_men	P_brut_men	P_adj_wom	P_brut_wom
D-Glucose	0.955939	0.843781	0.757891	0.550204	0.98303	0.398558
Lactate	0.665145	0.274373	0.126123	0.0415283	0.98303	0.710767
L-Glycine	0.955939	0.903736	0.801019	0.654492	0.98303	0.643048
L-Proline	0.821753	0.386585	0.0677461	0.0206543	0.98303	0.476161
EthylmalonicAcid	0.188928	0.00921599	0.000141394	3.44864e-06	0.98303	0.64567
L-Alanine	0.955939	0.904275	0.544597	0.338713	0.98303	0.383916
2-HydroxybutyricAcid	0.433308	0.0581267	0.00450935	0.000549921	0.98303	0.30694
SebacicAcid	0.501364	0.091713	0.00451034	0.000605046	0.98303	0.284919
DehydroAscorbicAcid	0.937801	0.70659	0.719827	0.500367	0.98303	0.240394
Azelaic Acid	0.430399	0.0524877	0.00234166	0.000199898	0.98303	0.371237
L-Threonine	0.955939	0.906934	0.757891	0.554554	0.98303	0.456751
D-Fucose	0.202415	0.0123424	0.000321632	1.96117e-05	0.98303	0.89611
L-Valine	0.937801	0.589392	0.501077	0.288982	0.98303	0.863771
beta-HydroxyisovalericAcid	0.270749	0.021459	0.000321632	1.60948e-05	0.98303	0.507306
L-Cystine	0.827507	0.403662	0.466796	0.23035	0.98303	0.852527
Taurine	0.985596	0.98135	0.938971	0.893168	0.98303	0.936228
D-GlucuronicAcid	0.955939	0.920966	0.783598	0.621145	0.98303	0.556941
Levoglucosan	0.955939	0.797244	0.461397	0.209974	0.98303	0.427294
IsovalericAcid	0.509998	0.112763	0.0158849	0.00298532	0.98303	0.282463
L-Serine	0.937801	0.758405	0.971972	0.961509	0.98303	0.641487
D-Fructose	0.955939	0.830913	0.757891	0.54641	0.98303	0.380315
L-GlutamicAcid	0.937801	0.634922	0.863008	0.747239	0.98303	0.731625
2-Oxoisovalerate	0.270749	0.0231127	0.00189653	0.00013877	0.98303	0.962715
L-Isoleucine	0.665145	0.275792	0.0400377	0.0107418	0.98303	0.446218
GuanidinoaceticAcid	0.937801	0.760436	0.288184	0.119491	0.98303	0.393694
2-Oxoglutarate	0.603147	0.183886	0.0198435	0.00457795	0.98303	0.581826
L-Aspartate	0.509998	0.130609	0.0158849	0.00309949	0.98303	0.538311
PyroglutamicAcid	0.501364	0.08614	0.00376144	0.000412841	0.98303	0.650169
Methanol	0.937801	0.638468	0.910126	0.821333	0.98303	0.301748
L-Glutamine	0.608139	0.22249	0.314226	0.134121	0.98303	0.896651
Valerate	0.129024	0.0022207	2.75586e-05	3.36081e-07	0.98303	0.856365
N-Acetylglycine	0.728028	0.319622	0.0194995	0.00404258	0.98303	0.242645
3-Hydroxybutyrate	0.509998	0.111652	0.473291	0.253974	0.98303	0.270678
N-Acetyl-L-AsparticAcid	0.876305	0.465932	0.222827	0.0896744	0.98303	0.671982
D-Mannose	0.955939	0.897312	0.509941	0.3079	0.98303	0.420153
L-Leucine	0.84363	0.421815	0.781673	0.610086	0.98303	0.579133
MethylmalonicAcid	0.146919	0.00537507	0.000268757	9.83256e-06	0.98303	0.91673
Glycerol	0.821753	0.390834	0.501077	0.293313	0.98303	0.687583
2-Propanol	0.937801	0.611883	0.910126	0.810928	0.98303	0.671005
L-Ornithine	0.603147	0.17972	0.0737042	0.0233696	0.98303	0.98303
PantothenicAcid	0.608139	0.207462	0.0198435	0.00459789	0.98303	0.283713
3-MethyladipicAcid	0.955939	0.917958	0.509941	0.31094	0.98303	0.0890523
Threitol	0.955939	0.885521	0.938971	0.876474	0.98303	0.72218
S-Acetamidomethylcysteine	0.509998	0.121839	0.0513095	0.0143917	0.98303	0.841414
4-EthylPhenol	0.981341	0.957406	0.971972	0.970363	0.98303	0.881467
ArgininosuccinicAcid	0.608139	0.210443	0.212676	0.0829954	0.98303	0.817927
L-Phenylalanine	0.937801	0.739346	0.801271	0.667211	0.98303	0.912111
Lactose	0.509998	0.124322	0.0206036	0.00502527	0.98303	0.760586
Galactitol	0.955939	0.819617	0.759324	0.567354	0.98303	0.810257
L-Methionine	0.937801	0.537836	0.136911	0.0484196	0.98303	0.409651
3-Methylxanthine	0.937801	0.659371	0.863008	0.746419	0.98303	0.359367
Creatinine	0.937801	0.537523	0.0638701	0.0186937	0.98303	0.108353
alpha-HydroxyisobutyricAcid	0.430399	0.0479869	0.00376144	0.000402247	0.98303	0.442554
Hypotaurine	0.937801	0.604955	0.578925	0.374183	0.98303	0.942403
L-Arabitol	0.937801	0.586293	0.801019	0.650856	0.98303	0.893049
Dihydrothymine	0.876305	0.480899	0.468121	0.243851	0.98303	0.748281
Myo-Inositol	0.876305	0.470952	0.145069	0.0547467	0.98303	0.433944
D-Sorbitol	0.643551	0.250503	0.801271	0.67424	0.98303	0.142485
L-Carnitine	0.937801	0.560957	0.759324	0.583383	0.98303	0.186319
Phosphocholine	0.509998	0.125379	0.466796	0.227381	0.98303	0.271321
AceticAcid	0.608139	0.194446	0.578925	0.368598	0.98303	0.340394
7-Methylxanthine	0.643551	0.251142	0.86877	0.762823	0.98303	0.177561
D-Maltose	0.937801	0.766252	0.473291	0.259733	0.98303	0.602378
Glycogen	0.937801	0.680614	0.923331	0.84451	0.98303	0.767323
Citrate	0.724513	0.309243	0.942185	0.907714	0.98303	0.140299
CholineChloride	0.608139	0.219098	0.131549	0.0449192	0.98303	0.944473
Betaine	0.129024	0.00314693	0.00870465	0.00138001	0.98303	0.584137
1,3-Diaminopropane	0.430399	0.0509623	0.00592281	0.000866753	0.98303	0.853186
L-Tyrosine	0.876305	0.459225	0.461397	0.213008	0.98303	0.975897
GABA	0.501364	0.0857202	0.0356671	0.00913425	0.98303	0.955504
TMAO	0.79173	0.357244	0.483824	0.271413	0.98303	0.728169
L-Arginine	0.937801	0.764978	0.759324	0.580624	0.98303	0.849669
Acetoacetate	0.449444	0.0657723	0.145069	0.0548431	0.98303	0.497595
MalicAcid	0.937801	0.702076	0.938971	0.89102	0.98303	0.619787
3-PhenylPropionicAcid	0.539781	0.145037	0.00974076	0.00166306	0.98303	0.602658
Beta-Alanine	0.937801	0.709472	0.466796	0.233398	0.98303	0.648925
PropyleneGlycol	0.985596	0.985596	0.719827	0.498651	0.98303	0.468049
GlycericAcid	0.937801	0.718962	0.971972	0.971972	0.98303	0.684953
D-Galactose	0.937801	0.649537	0.599411	0.402044	0.98303	0.461249
Dimethylsulfone	0.955939	0.853002	0.599411	0.39968	0.98303	0.90858
O-Acetyl-L-Carnitine	0.539781	0.151402	0.461397	0.213818	0.98303	0.409136
L-Lysine	0.937801	0.718763	0.468121	0.245478	0.98303	0.460495

### Sheet: MNA_index_GA
	P_adj_all	P_brut_all	P_adj_men	P_brut_men	P_adj_wom	P_brut_wom
D-Glucose	0.871133	0.499517	0.840301	0.645678	0.290383	0.138109
Lactate	0.89797	0.769915	0.883862	0.816134	0.534399	0.44316
L-Glycine	0.887706	0.714495	0.826761	0.149646	0.290383	0.119835
L-Proline	0.871133	0.648474	0.840301	0.473701	0.3348	0.208229
EthylmalonicAcid	0.871133	0.594317	0.826761	0.256376	0.871349	0.796966
L-Alanine	0.871133	0.518925	0.840301	0.438914	0.290383	0.133043
2-HydroxybutyricAcid	0.871133	0.313815	0.826761	0.2609	0.871349	0.794814
SebacicAcid	0.871133	0.537392	0.826761	0.312114	0.914795	0.881327
DehydroAscorbicAcid	0.871133	0.4148	0.840301	0.503495	0.290383	0.0549737
Azelaic Acid	0.871133	0.459086	0.826761	0.297945	0.971481	0.965814
L-Threonine	0.89797	0.810363	0.826761	0.248664	0.41563	0.30412
D-Fucose	0.981408	0.981408	0.826761	0.252045	0.426961	0.322824
L-Valine	0.89797	0.800255	0.826761	0.316973	0.310973	0.174448
beta-HydroxyisovalericAcid	0.871133	0.646205	0.840301	0.374711	0.914795	0.875915
L-Cystine	0.871133	0.368178	0.840301	0.45369	0.290383	0.0585225
Taurine	0.871133	0.658662	0.840301	0.54712	0.350252	0.226383
D-GlucuronicAcid	0.871133	0.41422	0.840301	0.611813	0.290383	0.0812642
Levoglucosan	0.871133	0.473449	0.840301	0.651437	0.290383	0.129042
IsovalericAcid	0.871133	0.403083	0.826761	0.20319	0.883424	0.818784
L-Serine	0.871133	0.284613	0.862056	0.76601	0.290383	0.0639129
D-Fructose	0.871133	0.553228	0.840301	0.563382	0.292232	0.14343
L-GlutamicAcid	0.871133	0.570559	0.840301	0.449792	0.290383	0.117905
2-Oxoisovalerate	0.981408	0.92309	0.826761	0.21289	0.388238	0.260652
L-Isoleucine	0.871133	0.635393	0.826761	0.255502	0.290383	0.07625
GuanidinoaceticAcid	0.871133	0.542431	0.840301	0.518743	0.303159	0.158973
2-Oxoglutarate	0.89797	0.798878	0.826761	0.14304	0.462332	0.355206
L-Aspartate	0.930364	0.862289	0.826761	0.229827	0.302845	0.155116
PyroglutamicAcid	0.871133	0.468495	0.840301	0.497793	0.290383	0.128811
Methanol	0.871133	0.587804	0.840301	0.662615	0.316357	0.181326
L-Glutamine	0.871133	0.269886	0.840301	0.572026	0.290383	0.0240605
Valerate	0.871133	0.455581	0.826761	0.283631	0.946617	0.923528
N-Acetylglycine	0.871133	0.505853	0.826761	0.232446	0.290383	0.0481742
3-Hydroxybutyrate	0.871133	0.0416944	0.826761	0.0893987	0.403165	0.285774
N-Acetyl-L-AsparticAcid	0.871133	0.260171	0.840301	0.69097	0.290383	0.0595032
D-Mannose	0.871133	0.407065	0.840301	0.66564	0.290383	0.0995026
L-Leucine	0.871133	0.51755	0.840301	0.706508	0.290383	0.114936
MethylmalonicAcid	0.981408	0.968629	0.826761	0.213424	0.388238	0.269873
Glycerol	0.871133	0.235007	0.840301	0.489969	0.464428	0.368145
2-Propanol	0.871133	0.637866	0.862056	0.767441	0.737042	0.629182
L-Ornithine	0.871133	0.445809	0.862056	0.746848	0.318221	0.186383
PantothenicAcid	0.871133	0.657526	0.826761	0.26326	0.713234	0.60016
3-MethyladipicAcid	0.871133	0.355698	0.826761	0.198664	0.848995	0.755812
Threitol	0.871133	0.44539	0.974253	0.962372	0.290383	0.136471
S-Acetamidomethylcysteine	0.871133	0.533266	0.826761	0.295186	0.290383	0.0971795
4-EthylPhenol	0.871133	0.490809	0.840301	0.545427	0.914795	0.868147
ArgininosuccinicAcid	0.981408	0.955965	0.826761	0.312757	0.426961	0.320648
L-Phenylalanine	0.871133	0.331473	0.891161	0.858557	0.3348	0.207458
Lactose	0.89797	0.765115	0.840301	0.621124	0.489911	0.394318
Galactitol	0.871133	0.519471	0.840301	0.552102	0.290383	0.120862
L-Methionine	0.887706	0.694546	0.826761	0.205114	0.290383	0.0983416
3-Methylxanthine	0.871133	0.451022	0.840301	0.556646	0.290383	0.085224
Creatinine	0.871133	0.367437	0.840301	0.396584	0.290383	0.0206602
alpha-HydroxyisobutyricAcid	0.887706	0.708803	0.840301	0.375679	0.77782	0.682964
Hypotaurine	0.871133	0.252895	0.993472	0.993472	0.290383	0.100322
L-Arabitol	0.871133	0.228012	0.883862	0.798494	0.290383	0.0500783
Dihydrothymine	0.871133	0.484755	0.883862	0.829968	0.464428	0.366635
Myo-Inositol	0.871133	0.377978	0.840301	0.615897	0.290383	0.0709051
D-Sorbitol	0.871133	0.358775	0.840301	0.663772	0.403165	0.290082
L-Carnitine	0.871133	0.560068	0.840301	0.464009	0.290383	0.101099
Phosphocholine	0.871133	0.418851	0.826761	0.322638	0.290383	0.0572344
AceticAcid	0.871133	0.584291	0.840301	0.504321	0.971481	0.971481
7-Methylxanthine	0.871133	0.581174	0.831869	0.344921	0.290383	0.0442285
D-Maltose	0.871133	0.395433	0.840301	0.678926	0.290383	0.124052
Glycogen	0.871133	0.150396	0.840301	0.577013	0.290383	0.107586
Citrate	0.871133	0.108464	0.826761	0.211133	0.212606	0.00259275
CholineChloride	0.89797	0.809155	0.826761	0.285623	0.349228	0.221461
Betaine	0.89797	0.76295	0.840301	0.707082	0.380059	0.250283
1,3-Diaminopropane	0.981408	0.971461	0.826761	0.138741	0.306645	0.168281
L-Tyrosine	0.981408	0.938961	0.826761	0.0753204	0.305255	0.163795
GABA	0.871133	0.416521	0.840301	0.555887	0.290383	0.0880998
TMAO	0.871133	0.433194	0.234729	0.00286255	0.290383	0.0265739
L-Arginine	0.871133	0.224629	0.883862	0.823845	0.290383	0.0404824
Acetoacetate	0.871133	0.0143311	0.826761	0.105199	0.290383	0.0546622
MalicAcid	0.871133	0.213557	0.938358	0.915472	0.290383	0.0292009
3-PhenylPropionicAcid	0.871133	0.619542	0.831869	0.340733	0.292232	0.146116
Beta-Alanine	0.871133	0.426831	0.826761	0.266541	0.290383	0.0412513
PropyleneGlycol	0.927303	0.848143	0.826761	0.225562	0.290383	0.0884814
GlycericAcid	0.871133	0.454388	0.891161	0.856	0.388238	0.268739
D-Galactose	0.871133	0.293294	0.840301	0.680137	0.318221	0.190156
Dimethylsulfone	0.89797	0.777518	0.840301	0.618139	0.77782	0.678223
O-Acetyl-L-Carnitine	0.887706	0.694843	0.826761	0.210448	0.534399	0.443081
L-Lysine	0.871133	0.257352	0.862056	0.745208	0.290383	0.0378154

### Sheet: leucine_T0
	P_adj_all	P_brut_all	P_adj_men	P_brut_men	P_adj_wom	P_brut_wom
D-Glucose	0.666016	0.251357	0.994242	0.662561	0.788355	0.351334
Lactate	0.662438	0.124771	0.994242	0.602119	0.669312	0.169484
L-Glycine	0.662438	0.113464	0.994242	0.772664	0.624568	0.129484
L-Proline	0.731776	0.383736	0.994242	0.926538	0.788355	0.433668
EthylmalonicAcid	0.662438	0.127439	0.994242	0.493682	0.427704	0.052159
L-Alanine	0.936377	0.74225	0.994242	0.93706	0.920607	0.875699
2-HydroxybutyricAcid	0.57881	0.0352933	0.994242	0.863664	0.202314	0.00986899
SebacicAcid	0.609387	0.0594524	0.994242	0.667615	0.232096	0.0169953
DehydroAscorbicAcid	0.662438	0.133553	0.994242	0.390202	0.770058	0.289276
Azelaic Acid	0.609387	0.0521634	0.994242	0.749692	0.232096	0.0205051
L-Threonine	0.666016	0.300711	0.994242	0.649343	0.788355	0.426335
D-Fucose	0.666016	0.23559	0.994242	0.440134	0.624568	0.115367
L-Valine	0.773444	0.424451	0.994242	0.699386	0.788355	0.327536
beta-HydroxyisovalericAcid	0.662438	0.185806	0.994242	0.277406	0.427704	0.0509254
L-Cystine	0.800316	0.478441	0.994242	0.442598	0.910099	0.766425
Taurine	0.800316	0.517277	0.994242	0.961126	0.859133	0.597202
D-GlucuronicAcid	0.666016	0.308642	0.994242	0.53036	0.839502	0.512917
Levoglucosan	0.662438	0.172757	0.994242	0.50087	0.788355	0.309015
IsovalericAcid	0.566295	0.0276241	0.994242	0.96911	0.202314	0.00838391
L-Serine	0.666016	0.2903	0.994242	0.904289	0.763987	0.237951
D-Fructose	0.800316	0.466786	0.994242	0.356624	0.951951	0.917124
L-GlutamicAcid	0.99674	0.984231	0.994242	0.781665	0.911202	0.853967
2-Oxoisovalerate	0.666016	0.282834	0.994242	0.559241	0.679859	0.182401
L-Isoleucine	0.773444	0.421169	0.994242	0.502907	0.770058	0.266873
GuanidinoaceticAcid	0.666016	0.218949	0.994242	0.91806	0.763987	0.245078
2-Oxoglutarate	0.800316	0.510376	0.994242	0.117731	0.669312	0.164659
L-Aspartate	0.71073	0.363991	0.994242	0.513524	0.683862	0.191815
PyroglutamicAcid	0.898035	0.614688	0.994242	0.742714	0.839502	0.542605
Methanol	0.609387	0.0552822	0.994242	0.0212647	0.788355	0.378538
L-Glutamine	0.5172	0.0126146	0.994242	0.65588	0.202314	0.00610568
Valerate	0.662438	0.179966	0.994242	0.466605	0.549186	0.0803687
N-Acetylglycine	0.975402	0.868346	0.994242	0.69326	0.910099	0.757076
3-Hydroxybutyrate	0.662438	0.162511	0.994242	0.0970287	0.850012	0.57013
N-Acetyl-L-AsparticAcid	0.99674	0.977983	0.994242	0.484586	0.910099	0.805281
D-Mannose	0.71073	0.36308	0.994242	0.915276	0.788355	0.392057
L-Leucine	0.834016	0.559401	0.994242	0.917404	0.839502	0.507592
MethylmalonicAcid	0.666016	0.264934	0.994242	0.429778	0.624568	0.129292
Glycerol	0.662438	0.133413	0.994242	0.501326	0.770058	0.291119
2-Propanol	0.898035	0.645183	0.994242	0.22465	0.910099	0.73092
L-Ornithine	0.987078	0.910392	0.994242	0.847953	0.954537	0.931256
PantothenicAcid	0.566295	0.0236848	0.994242	0.764166	0.232096	0.0181469
3-MethyladipicAcid	0.5172	0.0107898	0.994242	0.330304	0.202314	0.0088694
Threitol	0.707338	0.336417	0.994242	0.957337	0.763987	0.251557
S-Acetamidomethylcysteine	0.99674	0.989314	0.994242	0.783454	0.972804	0.960941
4-EthylPhenol	0.936377	0.696901	0.994242	0.987556	0.839502	0.534237
ArgininosuccinicAcid	0.956831	0.826054	0.994242	0.331918	0.911202	0.855641
L-Phenylalanine	0.99674	0.943056	0.994242	0.57059	0.910099	0.741328
Lactose	0.662438	0.132957	0.994242	0.527701	0.763987	0.245312
Galactitol	0.936377	0.697086	0.994242	0.971755	0.910099	0.700816
L-Methionine	0.936377	0.739557	0.994242	0.826042	0.910099	0.677621
3-Methylxanthine	0.666016	0.299032	0.994242	0.756014	0.788355	0.403042
Creatinine	0.898035	0.646147	0.994242	0.55573	0.910099	0.819302
alpha-HydroxyisobutyricAcid	0.662438	0.0823329	0.994242	0.604423	0.232096	0.0226435
Hypotaurine	0.800316	0.457934	0.994242	0.552006	0.850012	0.56225
L-Arabitol	0.941136	0.757499	0.994242	0.581927	0.788355	0.401981
Dihydrothymine	0.666016	0.225503	0.994242	0.982135	0.669312	0.171409
Myo-Inositol	0.987078	0.914853	0.994242	0.816822	0.910099	0.767138
D-Sorbitol	0.662438	0.152533	0.994242	0.682325	0.620649	0.0983956
L-Carnitine	0.662438	0.176855	0.994242	0.605423	0.770058	0.288602
Phosphocholine	0.99674	0.99674	0.994242	0.623192	0.910099	0.83047
AceticAcid	0.666016	0.30726	0.994242	0.994242	0.669312	0.154211
7-Methylxanthine	0.666016	0.226466	0.994242	0.440688	0.788355	0.451862
D-Maltose	0.936377	0.733454	0.994242	0.442338	0.839502	0.511921
Glycogen	0.956831	0.828476	0.994242	0.965684	0.872966	0.62811
Citrate	0.800316	0.487426	0.994242	0.537778	0.788355	0.349877
CholineChloride	0.834016	0.556384	0.994242	0.979121	0.850981	0.581158
Betaine	0.99674	0.968319	0.994242	0.659338	0.910099	0.796258
1,3-Diaminopropane	0.956831	0.824578	0.994242	0.870392	0.910099	0.792772
L-Tyrosine	0.800316	0.503412	0.994242	0.594467	0.788355	0.357605
GABA	0.966876	0.848965	0.994242	0.765282	0.910099	0.756598
TMAO	0.956831	0.801234	0.994242	0.736987	0.910099	0.832408
L-Arginine	0.666016	0.277821	0.994242	0.778849	0.624568	0.12877
Acetoacetate	0.666016	0.208784	0.994242	0.255275	0.788355	0.414619
MalicAcid	0.987078	0.902293	0.994242	0.0299566	0.549186	0.0764183
3-PhenylPropionicAcid	0.946979	0.773751	0.994242	0.434872	0.839502	0.535427
Beta-Alanine	0.936377	0.730982	0.994242	0.87459	0.872966	0.621754
PropyleneGlycol	0.662438	0.179459	0.994242	0.35924	0.788355	0.405134
GlycericAcid	0.662438	0.177869	0.994242	0.101017	0.910099	0.700006
D-Galactose	0.898035	0.628204	0.994242	0.642365	0.994197	0.994197
Dimethylsulfone	0.666016	0.307483	0.994242	0.50729	0.788355	0.332079
O-Acetyl-L-Carnitine	0.800316	0.514351	0.994242	0.987503	0.788355	0.450568
L-Lysine	0.71073	0.364032	0.994242	0.249238	0.910099	0.712641

### Sheet: leucine_GA
	P_adj_all	P_brut_all	P_adj_men	P_brut_men	P_adj_wom	P_brut_wom
D-Glucose	0.98477	0.884834	0.902026	0.534497	0.99851	0.774716
Lactate	0.98477	0.844623	0.902026	0.504346	0.99851	0.993058
L-Glycine	0.98477	0.588188	0.952544	0.7086	0.99851	0.674585
L-Proline	0.98477	0.834946	0.963108	0.909845	0.99851	0.824999
EthylmalonicAcid	0.98477	0.841145	0.902026	0.14336	0.99851	0.659748
L-Alanine	0.98477	0.9801	0.902026	0.587916	0.99851	0.776346
2-HydroxybutyricAcid	0.98477	0.669139	0.902026	0.191939	0.99851	0.744794
SebacicAcid	0.98477	0.68805	0.902026	0.112117	0.99851	0.655605
DehydroAscorbicAcid	0.98477	0.354999	0.902026	0.30157	0.99851	0.722464
Azelaic Acid	0.98477	0.688478	0.902026	0.170278	0.99851	0.803358
L-Threonine	0.98477	0.309112	0.902026	0.345196	0.99851	0.515351
D-Fucose	0.98477	0.967844	0.902026	0.292929	0.99851	0.645177
L-Valine	0.98477	0.664507	0.963108	0.83945	0.99851	0.523594
beta-HydroxyisovalericAcid	0.98477	0.669564	0.902026	0.0588277	0.99851	0.665034
L-Cystine	0.98477	0.735639	0.902026	0.429152	0.99851	0.955698
Taurine	0.98477	0.858842	0.963108	0.891183	0.99851	0.99294
D-GlucuronicAcid	0.98477	0.459555	0.902026	0.350056	0.99851	0.846555
Levoglucosan	0.98477	0.53269	0.902026	0.37077	0.99851	0.88764
IsovalericAcid	0.98477	0.602141	0.902026	0.212107	0.99851	0.796017
L-Serine	0.98477	0.935888	0.902026	0.318752	0.99851	0.550587
D-Fructose	0.98477	0.744485	0.902026	0.179073	0.99851	0.525898
L-GlutamicAcid	0.98477	0.714776	0.902026	0.394373	0.99851	0.408972
2-Oxoisovalerate	0.98477	0.756667	0.902026	0.576992	0.99851	0.612027
L-Isoleucine	0.98477	0.814907	0.963108	0.865241	0.99851	0.792535
GuanidinoaceticAcid	0.98477	0.755839	0.963108	0.892928	0.99851	0.845328
2-Oxoglutarate	0.98477	0.773696	0.902026	0.132103	0.99851	0.712895
L-Aspartate	0.98477	0.525952	0.902026	0.277618	0.99851	0.868786
PyroglutamicAcid	0.98477	0.953602	0.902026	0.533702	0.99851	0.803335
Methanol	0.98477	0.173392	0.902026	0.101544	0.99851	0.510769
L-Glutamine	0.98477	0.98477	0.902026	0.496791	0.99851	0.609502
Valerate	0.98477	0.871522	0.902026	0.160215	0.99851	0.634577
N-Acetylglycine	0.98477	0.692783	0.902026	0.542817	0.99851	0.797419
3-Hydroxybutyrate	0.98477	0.531733	0.902026	0.172925	0.99851	0.715444
N-Acetyl-L-AsparticAcid	0.98477	0.917146	0.952544	0.701391	0.99851	0.873636
D-Mannose	0.98477	0.590776	0.963108	0.774886	0.99851	0.718836
L-Leucine	0.98477	0.648297	0.902026	0.594017	0.99851	0.35726
MethylmalonicAcid	0.98477	0.962993	0.902026	0.286954	0.99851	0.63145
Glycerol	0.98477	0.927152	0.963108	0.916127	0.99851	0.566227
2-Propanol	0.98477	0.741231	0.902026	0.280498	0.99851	0.194071
L-Ornithine	0.98477	0.943868	0.977947	0.977947	0.99851	0.946825
PantothenicAcid	0.98477	0.878594	0.902026	0.480729	0.99851	0.815654
3-MethyladipicAcid	0.98477	0.449792	0.902026	0.552668	0.99851	0.656564
Threitol	0.98477	0.809065	0.902026	0.434337	0.99851	0.901156
S-Acetamidomethylcysteine	0.98477	0.726503	0.963108	0.777419	0.99851	0.670738
4-EthylPhenol	0.98477	0.218347	0.902026	0.293849	0.99851	0.140009
ArgininosuccinicAcid	0.98477	0.928817	0.902026	0.562268	0.99851	0.845646
L-Phenylalanine	0.98477	0.889615	0.952544	0.691125	0.99851	0.91492
Lactose	0.98477	0.549957	0.977947	0.97164	0.99851	0.638479
Galactitol	0.98477	0.552468	0.902026	0.351897	0.99851	0.908317
L-Methionine	0.98477	0.973345	0.963108	0.837465	0.99851	0.895031
3-Methylxanthine	0.98477	0.739229	0.902026	0.455491	0.99851	0.802902
Creatinine	0.98477	0.68098	0.902026	0.452763	0.99851	0.919269
alpha-HydroxyisobutyricAcid	0.98477	0.737488	0.902026	0.0954714	0.99851	0.548079
Hypotaurine	0.98477	0.801932	0.902026	0.464391	0.99851	0.487764
L-Arabitol	0.98477	0.581976	0.902026	0.311077	0.99851	0.985324
Dihydrothymine	0.98477	0.432549	0.902026	0.366589	0.99851	0.582099
Myo-Inositol	0.98477	0.485463	0.963108	0.887983	0.99851	0.458847
D-Sorbitol	0.98477	0.204015	0.910173	0.610482	0.99851	0.100081
L-Carnitine	0.98477	0.946158	0.93344	0.648854	0.99851	0.623815
Phosphocholine	0.98477	0.683421	0.963108	0.755928	0.99851	0.797773
AceticAcid	0.98477	0.0222062	0.902026	0.141355	0.99851	0.0623236
7-Methylxanthine	0.98477	0.87013	0.902026	0.580123	0.99851	0.431421
D-Maltose	0.98477	0.133159	0.963108	0.774028	0.99851	0.168474
Glycogen	0.98477	0.756345	0.963108	0.850516	0.99851	0.821068
Citrate	0.98477	0.699912	0.902026	0.281703	0.99851	0.365186
CholineChloride	0.98477	0.525313	0.952544	0.706012	0.99851	0.649247
Betaine	0.98477	0.183599	0.963108	0.908488	0.99851	0.10618
1,3-Diaminopropane	0.98477	0.884203	0.902026	0.582956	0.99851	0.700439
L-Tyrosine	0.98477	0.861892	0.902026	0.477993	0.99851	0.804474
GABA	0.98477	0.912355	0.977947	0.96351	0.99851	0.92588
TMAO	0.98477	0.588417	0.963108	0.893541	0.99851	0.327398
L-Arginine	0.98477	0.73245	0.902026	0.553465	0.99851	0.99851
Acetoacetate	0.98477	0.633898	0.902026	0.0680545	0.99851	0.568143
MalicAcid	0.98477	0.920368	0.902026	0.0125	0.99851	0.0847734
3-PhenylPropionicAcid	0.98477	0.68307	0.902026	0.588328	0.99851	0.503195
Beta-Alanine	0.98477	0.741346	0.955131	0.722173	0.99851	0.86805
PropyleneGlycol	0.98477	0.540222	0.902026	0.220343	0.99851	0.819909
GlycericAcid	0.98477	0.460675	0.902026	0.159256	0.99851	0.961838
D-Galactose	0.98477	0.736386	0.963108	0.790068	0.99851	0.593353
Dimethylsulfone	0.98477	0.450301	0.916609	0.625977	0.99851	0.505953
O-Acetyl-L-Carnitine	0.98477	0.969833	0.902026	0.384024	0.99851	0.635799
L-Lysine	0.98477	0.712578	0.96359	0.928336	0.99851	0.714209

### Sheet: proteine_T0
	P_adj_all	P_brut_all	P_adj_men	P_brut_men	P_adj_wom	P_brut_wom
D-Glucose	0.665276	0.267171	0.990441	0.725153	0.766355	0.352583
Lactate	0.665276	0.105057	0.990441	0.668086	0.576403	0.132094
L-Glycine	0.665276	0.130075	0.990441	0.741208	0.576403	0.153686
L-Proline	0.733684	0.366842	0.990441	0.978363	0.783819	0.403589
EthylmalonicAcid	0.665276	0.1081	0.990441	0.500533	0.365083	0.0445223
L-Alanine	0.922886	0.68598	0.994996	0.994996	0.910348	0.794002
2-HydroxybutyricAcid	0.430985	0.0262796	0.990441	0.910329	0.157631	0.00768933
SebacicAcid	0.500154	0.0487955	0.990441	0.675867	0.186414	0.0138323
DehydroAscorbicAcid	0.665276	0.14297	0.990441	0.447357	0.732741	0.285948
Azelaic Acid	0.479181	0.0409057	0.990441	0.75684	0.186414	0.0159134
L-Threonine	0.665276	0.280826	0.990441	0.758334	0.766355	0.355832
D-Fucose	0.665276	0.216252	0.990441	0.386022	0.576403	0.0972187
L-Valine	0.771976	0.431295	0.990441	0.684302	0.766355	0.337749
beta-HydroxyisovalericAcid	0.665276	0.156489	0.990441	0.28689	0.365083	0.0429471
L-Cystine	0.825011	0.513117	0.990441	0.610519	0.910348	0.720858
Taurine	0.852515	0.547019	0.990441	0.950188	0.864227	0.600743
D-GlucuronicAcid	0.703375	0.331956	0.990441	0.597933	0.797443	0.51542
Levoglucosan	0.665276	0.172301	0.990441	0.599824	0.732741	0.275798
IsovalericAcid	0.430985	0.0212306	0.990441	0.944482	0.157631	0.00646793
L-Serine	0.665276	0.291741	0.990441	0.928619	0.729255	0.250061
D-Fructose	0.771976	0.451888	0.990441	0.392993	0.910348	0.865941
L-GlutamicAcid	0.994271	0.994271	0.990441	0.826958	0.910348	0.851943
2-Oxoisovalerate	0.665276	0.274108	0.990441	0.435678	0.576403	0.152761
L-Isoleucine	0.758816	0.40717	0.990441	0.477498	0.729255	0.255267
GuanidinoaceticAcid	0.665276	0.212813	0.990441	0.96986	0.726727	0.230426
2-Oxoglutarate	0.795542	0.475385	0.990441	0.108805	0.576403	0.148471
L-Aspartate	0.710212	0.346445	0.990441	0.450906	0.597063	0.167469
PyroglutamicAcid	0.852515	0.577741	0.990441	0.724913	0.797443	0.505068
Methanol	0.479181	0.0372535	0.990441	0.0142328	0.761062	0.315562
L-Glutamine	0.389078	0.0094897	0.990441	0.567472	0.157631	0.00547273
Valerate	0.665276	0.152946	0.990441	0.50249	0.538961	0.0722997
N-Acetylglycine	0.958041	0.829523	0.990441	0.737039	0.910348	0.743668
3-Hydroxybutyrate	0.665276	0.14289	0.990441	0.0991907	0.797443	0.491095
N-Acetyl-L-AsparticAcid	0.986058	0.974033	0.990441	0.485552	0.910348	0.811907
D-Mannose	0.758816	0.389555	0.990441	0.916986	0.783819	0.429199
L-Leucine	0.852515	0.572129	0.990441	0.953825	0.830148	0.556806
MethylmalonicAcid	0.665276	0.246798	0.990441	0.344935	0.576403	0.104638
Glycerol	0.665276	0.0897324	0.990441	0.568426	0.656117	0.192034
2-Propanol	0.852515	0.582205	0.990441	0.237155	0.910348	0.82791
L-Ornithine	0.983938	0.912169	0.990441	0.780716	0.92806	0.908619
PantothenicAcid	0.430985	0.0197958	0.990441	0.772118	0.186414	0.0150028
3-MethyladipicAcid	0.389078	0.00831701	0.990441	0.338564	0.157631	0.00606263
Threitol	0.758816	0.399126	0.990441	0.804738	0.729255	0.257907
S-Acetamidomethylcysteine	0.986058	0.968126	0.990441	0.647765	0.92806	0.923412
4-EthylPhenol	0.922886	0.746768	0.990441	0.887872	0.797443	0.502114
ArgininosuccinicAcid	0.957187	0.810609	0.990441	0.30239	0.910348	0.859914
L-Phenylalanine	0.986058	0.950877	0.990441	0.556256	0.910348	0.748932
Lactose	0.665276	0.127921	0.990441	0.638366	0.686858	0.209408
Galactitol	0.922886	0.756036	0.990441	0.914628	0.910348	0.708367
L-Methionine	0.922886	0.722518	0.990441	0.773764	0.890638	0.642976
3-Methylxanthine	0.702428	0.316949	0.990441	0.848754	0.783819	0.394042
Creatinine	0.922886	0.65668	0.990441	0.55921	0.910348	0.819498
alpha-HydroxyisobutyricAcid	0.589898	0.0647449	0.990441	0.635512	0.186811	0.0182255
Hypotaurine	0.771976	0.435547	0.990441	0.480924	0.833295	0.569079
L-Arabitol	0.972083	0.853537	0.990441	0.466532	0.783819	0.419894
Dihydrothymine	0.665276	0.237418	0.990441	0.902677	0.576403	0.154645
Myo-Inositol	0.983938	0.934696	0.990441	0.823806	0.910348	0.788435
D-Sorbitol	0.665276	0.181506	0.990441	0.724902	0.576403	0.120109
L-Carnitine	0.665276	0.194043	0.990441	0.708234	0.732741	0.283221
Phosphocholine	0.983938	0.914161	0.990441	0.840118	0.910348	0.851947
AceticAcid	0.665276	0.291937	0.990441	0.973733	0.576403	0.149175
7-Methylxanthine	0.665276	0.247299	0.990441	0.523889	0.784741	0.440897
D-Maltose	0.922886	0.732152	0.990441	0.412048	0.797443	0.50304
Glycogen	0.922886	0.76532	0.990441	0.793954	0.890638	0.662548
Citrate	0.852515	0.555084	0.990441	0.585899	0.783819	0.430145
CholineChloride	0.854446	0.593944	0.990441	0.751098	0.814283	0.536235
Betaine	0.983938	0.935941	0.990441	0.825898	0.910348	0.809936
1,3-Diaminopropane	0.957187	0.817111	0.990441	0.814352	0.910348	0.763064
L-Tyrosine	0.825011	0.505258	0.990441	0.578374	0.766355	0.361024
GABA	0.977821	0.870499	0.990441	0.715686	0.910348	0.760811
TMAO	0.922886	0.758612	0.990441	0.813313	0.92806	0.92806
L-Arginine	0.665276	0.235261	0.990441	0.945102	0.576403	0.131303
Acetoacetate	0.665276	0.167932	0.990441	0.214457	0.766355	0.36465
MalicAcid	0.983938	0.916755	0.990441	0.0392984	0.576403	0.103172
3-PhenylPropionicAcid	0.922886	0.742485	0.990441	0.426783	0.797443	0.511819
Beta-Alanine	0.922886	0.70268	0.990441	0.97717	0.890638	0.654614
PropyleneGlycol	0.665276	0.195059	0.990441	0.46291	0.766355	0.373832
GlycericAcid	0.665276	0.182577	0.990441	0.129436	0.890638	0.660156
D-Galactose	0.922886	0.753766	0.990441	0.76338	0.92806	0.924019
Dimethylsulfone	0.665276	0.292072	0.990441	0.594383	0.761062	0.30636
O-Acetyl-L-Carnitine	0.771976	0.451211	0.990441	0.834065	0.784741	0.44979
L-Lysine	0.703375	0.334532	0.990441	0.230596	0.897246	0.678406

### Sheet: proteine_GA
	P_adj_all	P_brut_all	P_adj_men	P_brut_men	P_adj_wom	P_brut_wom
D-Glucose	0.99683	0.704554	0.906916	0.537126	0.999534	0.983873
Lactate	0.99683	0.644694	0.906916	0.495086	0.99437	0.784521
L-Glycine	0.99683	0.749928	0.906916	0.676081	0.999534	0.857798
L-Proline	0.99683	0.99683	0.983183	0.887543	0.999534	0.996685
EthylmalonicAcid	0.99683	0.99585	0.906916	0.153776	0.99437	0.52266
L-Alanine	0.99683	0.799017	0.906916	0.58625	0.999534	0.959897
2-HydroxybutyricAcid	0.99683	0.77433	0.906916	0.207257	0.99437	0.645757
SebacicAcid	0.99683	0.817893	0.906916	0.120244	0.99437	0.538029
DehydroAscorbicAcid	0.99683	0.253875	0.906916	0.322279	0.99437	0.532949
Azelaic Acid	0.99683	0.825874	0.906916	0.179794	0.99437	0.666845
L-Threonine	0.99683	0.36289	0.906916	0.296181	0.99437	0.638312
D-Fucose	0.99683	0.791937	0.906916	0.279401	0.99437	0.479272
L-Valine	0.99683	0.808739	0.973924	0.799973	0.99437	0.648003
beta-HydroxyisovalericAcid	0.99683	0.813576	0.906916	0.0653806	0.99437	0.540893
L-Cystine	0.99683	0.555534	0.906916	0.512812	0.99437	0.785833
Taurine	0.99683	0.69984	0.983183	0.947213	0.99437	0.78822
D-GlucuronicAcid	0.99683	0.325892	0.906916	0.363413	0.99437	0.62929
Levoglucosan	0.99683	0.38653	0.906916	0.412575	0.99437	0.653688
IsovalericAcid	0.99683	0.699129	0.906916	0.221721	0.99437	0.689783
L-Serine	0.99683	0.925356	0.906916	0.319083	0.99437	0.687661
D-Fructose	0.99683	0.56691	0.906916	0.187936	0.99437	0.735752
L-GlutamicAcid	0.99683	0.836043	0.906916	0.403501	0.99437	0.519553
2-Oxoisovalerate	0.99683	0.60445	0.906916	0.516362	0.99437	0.446734
L-Isoleucine	0.99683	0.97727	0.983183	0.88928	0.999534	0.954702
GuanidinoaceticAcid	0.99683	0.570672	0.983183	0.892439	0.99437	0.64254
2-Oxoglutarate	0.99683	0.942478	0.906916	0.133027	0.99437	0.556703
L-Aspartate	0.99683	0.650853	0.906916	0.257328	0.999534	0.955341
PyroglutamicAcid	0.99683	0.76602	0.906916	0.511841	0.99437	0.610008
Methanol	0.99683	0.135561	0.906916	0.0821054	0.99437	0.450081
L-Glutamine	0.99683	0.887023	0.906916	0.55139	0.99437	0.749247
Valerate	0.99683	0.980028	0.906916	0.174272	0.99437	0.516543
N-Acetylglycine	0.99683	0.826186	0.906916	0.535873	0.999534	0.949744
3-Hydroxybutyrate	0.99683	0.451215	0.906916	0.18192	0.999534	0.865397
N-Acetyl-L-AsparticAcid	0.99683	0.796935	0.906916	0.675482	0.99437	0.73659
D-Mannose	0.99683	0.473891	0.973924	0.788085	0.99437	0.569842
L-Leucine	0.99683	0.752078	0.906916	0.541714	0.99437	0.42086
MethylmalonicAcid	0.99683	0.784485	0.906916	0.264495	0.99437	0.45882
Glycerol	0.99683	0.894503	0.983183	0.944635	0.99437	0.746508
2-Propanol	0.99683	0.818743	0.906916	0.268166	0.99437	0.230669
L-Ornithine	0.99683	0.735862	0.99304	0.989662	0.999534	0.826655
PantothenicAcid	0.99683	0.965974	0.906916	0.491311	0.99437	0.659491
3-MethyladipicAcid	0.99683	0.517661	0.906916	0.556522	0.99437	0.758473
Threitol	0.99683	0.908895	0.906916	0.405349	0.99437	0.735115
S-Acetamidomethylcysteine	0.99683	0.562197	0.906916	0.685717	0.99437	0.476104
4-EthylPhenol	0.99683	0.223112	0.906916	0.294985	0.99437	0.145974
ArgininosuccinicAcid	0.99683	0.904693	0.906916	0.539764	0.99437	0.666717
L-Phenylalanine	0.99683	0.786997	0.906916	0.682322	0.999534	0.9752
Lactose	0.99683	0.387467	0.99304	0.99304	0.99437	0.443662
Galactitol	0.99683	0.441353	0.906916	0.385295	0.99437	0.726943
L-Methionine	0.99683	0.769638	0.983183	0.853122	0.99437	0.692696
3-Methylxanthine	0.99683	0.583647	0.906916	0.461447	0.999534	0.999534
Creatinine	0.99683	0.559428	0.906916	0.451938	0.99437	0.768945
alpha-HydroxyisobutyricAcid	0.99683	0.877668	0.906916	0.10546	0.99437	0.438565
Hypotaurine	0.99683	0.878466	0.906916	0.535737	0.99437	0.596032
L-Arabitol	0.99683	0.624566	0.906916	0.290563	0.999534	0.911843
Dihydrothymine	0.99683	0.542378	0.906916	0.350618	0.99437	0.760749
Myo-Inositol	0.99683	0.334717	0.983183	0.866221	0.99437	0.308645
D-Sorbitol	0.99683	0.221959	0.906916	0.639484	0.99437	0.107262
L-Carnitine	0.99683	0.874787	0.906916	0.676571	0.999534	0.829951
Phosphocholine	0.99683	0.866423	0.906916	0.625638	0.999534	0.943337
AceticAcid	0.99683	0.0236523	0.906916	0.155957	0.99437	0.0609586
7-Methylxanthine	0.99683	0.996578	0.906916	0.614487	0.99437	0.582042
D-Maltose	0.99683	0.0890802	0.973924	0.799151	0.99437	0.10923
Glycogen	0.99683	0.659007	0.973924	0.760599	0.99437	0.635756
Citrate	0.99683	0.97224	0.906916	0.284991	0.99437	0.587154
CholineChloride	0.99683	0.417055	0.973924	0.819522	0.99437	0.481819
Betaine	0.99683	0.211667	0.99304	0.970544	0.99437	0.16261
1,3-Diaminopropane	0.99683	0.698644	0.906916	0.586236	0.99437	0.523494
L-Tyrosine	0.99683	0.951952	0.906916	0.473414	0.99437	0.622736
GABA	0.99683	0.916494	0.983183	0.927536	0.999534	0.872546
TMAO	0.99683	0.668631	0.983183	0.905607	0.99437	0.403756
L-Arginine	0.99683	0.633355	0.906916	0.665318	0.999534	0.806314
Acetoacetate	0.99683	0.573017	0.906916	0.0715078	0.99437	0.652875
MalicAcid	0.99683	0.865047	0.906916	0.0131824	0.99437	0.10632
3-PhenylPropionicAcid	0.99683	0.533904	0.906916	0.582899	0.99437	0.373714
Beta-Alanine	0.99683	0.578955	0.973924	0.816398	0.99437	0.645819
PropyleneGlycol	0.99683	0.416173	0.906916	0.252421	0.999534	0.95036
GlycericAcid	0.99683	0.322039	0.906916	0.169983	0.99437	0.710947
D-Galactose	0.99683	0.80652	0.973924	0.77257	0.99437	0.703499
Dimethylsulfone	0.99683	0.443387	0.906916	0.659748	0.99437	0.494379
O-Acetyl-L-Carnitine	0.99683	0.947285	0.906916	0.466864	0.99437	0.782757
L-Lysine	0.99683	0.629496	0.983183	0.930079	0.99437	0.618748

### Sheet: prot_kg_T0
	P_adj_all	P_brut_all	P_adj_men	P_brut_men	P_adj_wom	P_brut_wom
D-Glucose	0.985591	0.50255	0.998562	0.896455	0.570458	0.205195
Lactate	0.985591	0.190498	0.998562	0.71164	0.555116	0.135884
L-Glycine	0.912128	0.126716	0.998562	0.70576	0.555116	0.114914
L-Proline	0.985591	0.772609	0.998562	0.913319	0.744181	0.443256
EthylmalonicAcid	0.985591	0.292031	0.998562	0.563324	0.396481	0.0531865
L-Alanine	0.985591	0.712039	0.998562	0.888824	0.966863	0.884326
2-HydroxybutyricAcid	0.797193	0.0583312	0.999318	0.985777	0.204211	0.00996153
SebacicAcid	0.903742	0.0996817	0.998562	0.748773	0.205707	0.0150517
DehydroAscorbicAcid	0.985591	0.348217	0.998562	0.609597	0.555116	0.16056
Azelaic Acid	0.903742	0.110212	0.998562	0.888674	0.211393	0.0180457
L-Threonine	0.985591	0.596722	0.998562	0.832532	0.646866	0.336613
D-Fucose	0.985591	0.503511	0.998562	0.3635	0.555116	0.0969872
L-Valine	0.985591	0.96094	0.998562	0.52723	0.677717	0.363653
beta-HydroxyisovalericAcid	0.985591	0.375771	0.998562	0.344082	0.396481	0.0527747
L-Cystine	0.985591	0.735223	0.998562	0.770697	0.827609	0.568337
Taurine	0.985591	0.896654	0.998562	0.780347	0.819091	0.547138
D-GlucuronicAcid	0.985591	0.596804	0.998562	0.720736	0.646866	0.330476
Levoglucosan	0.985591	0.416382	0.998562	0.69086	0.570458	0.21254
IsovalericAcid	0.769512	0.038442	0.998562	0.883269	0.204211	0.00768799
L-Serine	0.985591	0.480542	0.998562	0.908262	0.593221	0.260439
D-Fructose	0.985591	0.861438	0.998562	0.413408	0.944069	0.741821
L-GlutamicAcid	0.985591	0.771143	0.999318	0.983984	0.95047	0.799786
2-Oxoisovalerate	0.985591	0.597429	0.998562	0.383003	0.555116	0.154673
L-Isoleucine	0.985591	0.964205	0.998562	0.373976	0.637813	0.299972
GuanidinoaceticAcid	0.985591	0.468477	0.998562	0.905623	0.555116	0.169243
2-Oxoglutarate	0.985591	0.866678	0.998562	0.115794	0.555116	0.155974
L-Aspartate	0.985591	0.611402	0.998562	0.421291	0.555116	0.166062
PyroglutamicAcid	0.985591	0.88765	0.998562	0.754116	0.811155	0.524283
Methanol	0.396577	0.0145089	0.998562	0.0143747	0.646866	0.338123
L-Glutamine	0.344447	0.00592819	0.998562	0.473056	0.204211	0.00547363
Valerate	0.985591	0.40331	0.998562	0.568636	0.555116	0.0980542
N-Acetylglycine	0.985591	0.760271	0.998562	0.689202	0.953111	0.825255
3-Hydroxybutyrate	0.881395	0.075241	0.998562	0.109333	0.593221	0.253797
N-Acetyl-L-AsparticAcid	0.985591	0.459127	0.998562	0.48818	0.994689	0.970429
D-Mannose	0.985591	0.656628	0.999318	0.985379	0.637813	0.30335
L-Leucine	0.985591	0.953245	0.998562	0.780477	0.839099	0.624208
MethylmalonicAcid	0.985591	0.548812	0.998562	0.314551	0.555116	0.105779
Glycerol	0.985591	0.66873	0.998562	0.502958	0.593221	0.241425
2-Propanol	0.985591	0.985562	0.998562	0.155541	0.95047	0.789364
L-Ornithine	0.985591	0.562338	0.998562	0.683791	0.995908	0.995908
PantothenicAcid	0.769512	0.0469214	0.998562	0.718273	0.205707	0.0136263
3-MethyladipicAcid	0.344447	0.00840113	0.998562	0.300405	0.204211	0.0041423
Threitol	0.985591	0.918294	0.998562	0.676598	0.570458	0.21153
S-Acetamidomethylcysteine	0.985591	0.761864	0.998562	0.616132	0.966863	0.874869
4-EthylPhenol	0.985591	0.648393	0.998562	0.854861	0.827609	0.582466
ArgininosuccinicAcid	0.985591	0.543535	0.998562	0.27892	0.966863	0.878584
L-Phenylalanine	0.985591	0.687041	0.998562	0.470413	0.958736	0.841817
Lactose	0.985591	0.41391	0.998562	0.626621	0.570458	0.192629
Galactitol	0.985591	0.79057	0.998562	0.815963	0.778772	0.493204
L-Methionine	0.985591	0.919484	0.998562	0.686861	0.839099	0.608968
3-Methylxanthine	0.985591	0.75465	0.999318	0.999318	0.597509	0.269608
Creatinine	0.985591	0.639349	0.998562	0.560634	0.96715	0.896383
alpha-HydroxyisobutyricAcid	0.912128	0.133482	0.998562	0.695233	0.215135	0.0209888
Hypotaurine	0.985591	0.229426	0.998562	0.407808	0.778772	0.480329
L-Arabitol	0.985591	0.534518	0.998562	0.350854	0.744181	0.418519
Dihydrothymine	0.985591	0.73462	0.998562	0.873397	0.555116	0.136503
Myo-Inositol	0.985591	0.943821	0.998562	0.89459	0.98644	0.929053
D-Sorbitol	0.985591	0.385853	0.998562	0.823512	0.394095	0.0432543
L-Carnitine	0.985591	0.609218	0.998562	0.903312	0.570458	0.189048
Phosphocholine	0.985591	0.961105	0.999318	0.991248	0.995908	0.99569
AceticAcid	0.985591	0.412277	0.999318	0.944086	0.555116	0.157791
7-Methylxanthine	0.985591	0.633688	0.998562	0.778934	0.570458	0.222618
D-Maltose	0.985591	0.939148	0.998562	0.371389	0.744181	0.415088
Glycogen	0.985591	0.211263	0.998562	0.687239	0.839099	0.621852
Citrate	0.985591	0.964622	0.998562	0.689053	0.944069	0.771373
CholineChloride	0.985591	0.927653	0.998562	0.629971	0.778772	0.493856
Betaine	0.985591	0.631334	0.998562	0.717747	0.98644	0.938321
1,3-Diaminopropane	0.985591	0.985591	0.998562	0.853294	0.944069	0.761
L-Tyrosine	0.985591	0.656575	0.998562	0.518424	0.646866	0.33921
GABA	0.985591	0.974709	0.998562	0.680206	0.935925	0.707651
TMAO	0.985591	0.62065	0.998562	0.686927	0.99318	0.956845
L-Arginine	0.985591	0.171655	0.999318	0.993824	0.555116	0.124973
Acetoacetate	0.903742	0.102541	0.998562	0.239299	0.570458	0.219926
MalicAcid	0.985591	0.804673	0.998562	0.0815916	0.555116	0.112707
3-PhenylPropionicAcid	0.985591	0.968408	0.998562	0.443835	0.827609	0.585382
Beta-Alanine	0.985591	0.632657	0.998562	0.875083	0.944069	0.753939
PropyleneGlycol	0.985591	0.467541	0.998562	0.502213	0.593221	0.25376
GlycericAcid	0.985591	0.248425	0.998562	0.126587	0.744181	0.444694
D-Galactose	0.985591	0.783022	0.998562	0.814514	0.953111	0.819345
Dimethylsulfone	0.985591	0.228866	0.998562	0.642314	0.744181	0.443819
O-Acetyl-L-Carnitine	0.985591	0.509053	0.998562	0.696919	0.819091	0.549391
L-Lysine	0.985591	0.270834	0.998562	0.16074	0.944069	0.764099

### Sheet: prot_kg_GA
	P_adj_all	P_brut_all	P_adj_men	P_brut_men	P_adj_wom	P_brut_wom
D-Glucose	0.981625	0.692171	0.961389	0.759172	0.986333	0.75378
Lactate	0.987413	0.985083	0.961389	0.719515	0.986333	0.965733
L-Glycine	0.981625	0.465885	0.985391	0.865877	0.986333	0.60632
L-Proline	0.981625	0.44837	0.961389	0.73168	0.986333	0.768335
EthylmalonicAcid	0.981625	0.512215	0.801979	0.129691	0.986333	0.713296
L-Alanine	0.981625	0.672715	0.985391	0.832355	0.986333	0.893387
2-HydroxybutyricAcid	0.981625	0.527565	0.801979	0.175714	0.986333	0.787647
SebacicAcid	0.981625	0.479617	0.801979	0.0980476	0.986333	0.706657
DehydroAscorbicAcid	0.981625	0.771706	0.961389	0.457294	0.986333	0.7079
Azelaic Acid	0.981625	0.418663	0.801979	0.160915	0.986333	0.880834
L-Threonine	0.981625	0.0810819	0.801979	0.17828	0.986333	0.571997
D-Fucose	0.981625	0.595807	0.841387	0.225738	0.986333	0.745645
L-Valine	0.981625	0.347547	0.987576	0.950904	0.986333	0.478897
beta-HydroxyisovalericAcid	0.981625	0.37054	0.801979	0.0468291	0.986333	0.711347
L-Cystine	0.981625	0.893582	0.961389	0.634057	0.986333	0.90221
Taurine	0.981625	0.609622	0.9967	0.9967	0.986333	0.982772
D-GlucuronicAcid	0.981625	0.911615	0.961389	0.439264	0.986333	0.955788
Levoglucosan	0.987413	0.987413	0.961389	0.533094	0.986333	0.954878
IsovalericAcid	0.981625	0.487431	0.801979	0.182748	0.986333	0.876136
L-Serine	0.981625	0.828058	0.91427	0.30104	0.986333	0.628218
D-Fructose	0.981625	0.799293	0.801979	0.169812	0.986333	0.447665
L-GlutamicAcid	0.981625	0.672432	0.961389	0.425473	0.986333	0.406594
2-Oxoisovalerate	0.981625	0.826337	0.961389	0.451728	0.986333	0.698473
L-Isoleucine	0.981625	0.308131	0.961389	0.650171	0.986333	0.702314
GuanidinoaceticAcid	0.981625	0.820972	0.985391	0.849494	0.986333	0.830516
2-Oxoglutarate	0.981625	0.379927	0.801979	0.0879851	0.986333	0.768167
L-Aspartate	0.981625	0.250916	0.801979	0.180507	0.986333	0.838548
PyroglutamicAcid	0.981625	0.639351	0.961389	0.482873	0.986333	0.872732
Methanol	0.981625	0.0755359	0.801979	0.0558105	0.986333	0.655421
L-Glutamine	0.981625	0.757038	0.961389	0.481219	0.986333	0.583448
Valerate	0.981625	0.544597	0.801979	0.144092	0.986333	0.681679
N-Acetylglycine	0.981625	0.380694	0.961389	0.495145	0.986333	0.750163
3-Hydroxybutyrate	0.981625	0.466443	0.844874	0.236977	0.986333	0.796782
N-Acetyl-L-AsparticAcid	0.981625	0.597078	0.961389	0.754257	0.986333	0.955735
D-Mannose	0.987413	0.96891	0.961389	0.755467	0.986333	0.883313
L-Leucine	0.981625	0.355063	0.961389	0.725103	0.986333	0.334221
MethylmalonicAcid	0.981625	0.588212	0.841387	0.219535	0.986333	0.760132
Glycerol	0.981625	0.393428	0.987576	0.951445	0.986333	0.700686
2-Propanol	0.981625	0.446706	0.801979	0.185824	0.986333	0.15075
L-Ornithine	0.981625	0.605721	0.994282	0.982157	0.986333	0.900766
PantothenicAcid	0.981625	0.651629	0.961389	0.445665	0.986333	0.88113
3-MethyladipicAcid	0.981625	0.385673	0.961389	0.539142	0.986333	0.491826
Threitol	0.981625	0.211344	0.847973	0.248187	0.986333	0.915261
S-Acetamidomethylcysteine	0.981625	0.888817	0.961389	0.745132	0.986333	0.763664
4-EthylPhenol	0.981625	0.0455539	0.841387	0.217698	0.986333	0.139718
ArgininosuccinicAcid	0.981625	0.634699	0.961389	0.569039	0.986333	0.914321
L-Phenylalanine	0.981625	0.746415	0.961389	0.695075	0.986333	0.74401
Lactose	0.981625	0.919227	0.994282	0.975164	0.986333	0.694375
Galactitol	0.981625	0.744158	0.961389	0.456425	0.986333	0.986333
L-Methionine	0.981625	0.634309	0.961389	0.567911	0.986333	0.952283
3-Methylxanthine	0.981625	0.661509	0.961389	0.614095	0.986333	0.757321
Creatinine	0.981625	0.816965	0.961389	0.57801	0.986333	0.917355
alpha-HydroxyisobutyricAcid	0.981625	0.566799	0.801979	0.0882349	0.986333	0.54108
Hypotaurine	0.981625	0.696464	0.961389	0.556209	0.986333	0.543218
L-Arabitol	0.981625	0.166721	0.801979	0.161121	0.986333	0.930193
Dihydrothymine	0.981625	0.103427	0.898044	0.284746	0.986333	0.517872
Myo-Inositol	0.981625	0.650234	0.961389	0.762077	0.986333	0.554557
D-Sorbitol	0.981625	0.0647123	0.961389	0.387284	0.986333	0.102401
L-Carnitine	0.981625	0.407236	0.987576	0.895318	0.986333	0.579085
Phosphocholine	0.981625	0.590692	0.961389	0.592912	0.986333	0.720742
AceticAcid	0.981625	0.025835	0.801979	0.182404	0.986333	0.0497731
7-Methylxanthine	0.981625	0.350965	0.987576	0.941789	0.986333	0.517543
D-Maltose	0.981625	0.36358	0.980076	0.800794	0.986333	0.179063
Glycogen	0.981625	0.468171	0.961389	0.740202	0.986333	0.892523
Citrate	0.981625	0.753886	0.961389	0.49773	0.986333	0.438619
CholineChloride	0.981625	0.945712	0.987576	0.932637	0.986333	0.708932
Betaine	0.981625	0.278085	0.985391	0.877238	0.986333	0.146112
1,3-Diaminopropane	0.981625	0.733943	0.961389	0.591076	0.986333	0.830426
L-Tyrosine	0.981625	0.61397	0.961389	0.360168	0.986333	0.942088
GABA	0.981625	0.596396	0.985391	0.831852	0.986333	0.811676
TMAO	0.981625	0.128893	0.961389	0.718506	0.986333	0.483098
L-Arginine	0.981625	0.897978	0.961389	0.494165	0.986333	0.791484
Acetoacetate	0.981625	0.363282	0.801979	0.0900988	0.986333	0.74587
MalicAcid	0.981625	0.521266	0.801979	0.0481396	0.986333	0.201197
3-PhenylPropionicAcid	0.981625	0.943752	0.961389	0.531844	0.986333	0.603432
Beta-Alanine	0.981625	0.942265	0.987576	0.929317	0.986333	0.892897
PropyleneGlycol	0.981625	0.937911	0.893829	0.272509	0.986333	0.667641
GlycericAcid	0.981625	0.731884	0.801979	0.170428	0.986333	0.935936
D-Galactose	0.981625	0.241592	0.961389	0.706854	0.986333	0.541294
Dimethylsulfone	0.981625	0.242173	0.967129	0.778421	0.986333	0.463487
O-Acetyl-L-Carnitine	0.981625	0.903087	0.961389	0.549269	0.986333	0.623167
L-Lysine	0.981625	0.701365	0.985391	0.870944	0.986333	0.588869

### Sheet: totalNRJ_T0
	P_adj_all	P_brut_all	P_adj_men	P_brut_men	P_adj_wom	P_brut_wom
D-Glucose	0.943051	0.355033	0.957895	0.664991	0.946032	0.447694
Lactate	0.943051	0.220826	0.984995	0.888708	0.946032	0.217512
L-Glycine	0.943051	0.184827	0.957801	0.20499	0.946032	0.405235
L-Proline	0.983405	0.799645	0.957801	0.525044	0.946032	0.58308
EthylmalonicAcid	0.943051	0.327878	0.957801	0.595095	0.946032	0.168436
L-Alanine	0.983405	0.843543	0.957801	0.52541	0.946032	0.674013
2-HydroxybutyricAcid	0.664468	0.0648261	0.957895	0.759307	0.777431	0.043747
SebacicAcid	0.943051	0.146577	0.984995	0.905777	0.777431	0.0753071
DehydroAscorbicAcid	0.943051	0.220767	0.957801	0.505611	0.946032	0.352909
Azelaic Acid	0.943051	0.109922	0.996862	0.996862	0.777431	0.0662129
L-Threonine	0.943051	0.467557	0.957895	0.733227	0.946032	0.307676
D-Fucose	0.983405	0.600337	0.957801	0.392499	0.946032	0.307277
L-Valine	0.943051	0.48476	0.984995	0.90929	0.946032	0.439843
beta-HydroxyisovalericAcid	0.943051	0.40442	0.957801	0.431474	0.946032	0.171427
L-Cystine	0.983405	0.849535	0.957895	0.759052	0.946032	0.741533
Taurine	0.995784	0.995784	0.957801	0.599068	0.961849	0.834961
D-GlucuronicAcid	0.973818	0.522537	0.961288	0.773719	0.946032	0.613583
Levoglucosan	0.943051	0.32757	0.984995	0.926478	0.946032	0.318556
IsovalericAcid	0.655171	0.0538459	0.957801	0.618168	0.777431	0.0448916
L-Serine	0.943051	0.30799	0.957801	0.642427	0.946032	0.390463
D-Fructose	0.943051	0.337579	0.957801	0.449814	0.946032	0.572275
L-GlutamicAcid	0.983405	0.815153	0.957895	0.728475	0.961849	0.907493
2-Oxoisovalerate	0.983405	0.714531	0.957801	0.357442	0.946032	0.394879
L-Isoleucine	0.983405	0.594546	0.957895	0.720532	0.946032	0.467984
GuanidinoaceticAcid	0.943051	0.359094	0.984995	0.944723	0.946032	0.350829
2-Oxoglutarate	0.983405	0.906296	0.957801	0.0951129	0.946032	0.330166
L-Aspartate	0.983405	0.721212	0.957801	0.40219	0.946032	0.375681
PyroglutamicAcid	0.983405	0.859021	0.957801	0.563796	0.946032	0.645438
Methanol	0.655171	0.0472829	0.562123	0.00685516	0.946032	0.579905
L-Glutamine	0.544777	0.0176211	0.957801	0.153542	0.777431	0.0517581
Valerate	0.943051	0.441135	0.957801	0.55324	0.946032	0.25242
N-Acetylglycine	0.983405	0.816099	0.984995	0.904109	0.961849	0.864518
3-Hydroxybutyrate	0.655171	0.0474608	0.957801	0.163725	0.839804	0.102415
N-Acetyl-L-AsparticAcid	0.983405	0.77585	0.957801	0.577372	0.961849	0.929592
D-Mannose	0.974771	0.55871	0.957895	0.684054	0.946032	0.729387
L-Leucine	0.943051	0.418545	0.957895	0.757387	0.946032	0.522776
MethylmalonicAcid	0.983405	0.709167	0.957801	0.287097	0.946032	0.33018
Glycerol	0.943051	0.161491	0.996862	0.996568	0.946032	0.128548
2-Propanol	0.943051	0.200989	0.957801	0.194708	0.946032	0.511609
L-Ornithine	0.983405	0.873357	0.957801	0.382547	0.961849	0.826293
PantothenicAcid	0.655171	0.0559292	0.957801	0.636299	0.777431	0.0563111
3-MethyladipicAcid	0.32208	0.0039278	0.957801	0.173163	0.542761	0.00661903
Threitol	0.983405	0.910734	0.957801	0.349207	0.946032	0.489539
S-Acetamidomethylcysteine	0.974771	0.557793	0.957801	0.233708	0.961849	0.950119
4-EthylPhenol	0.983405	0.874302	0.957801	0.480437	0.946032	0.327395
ArgininosuccinicAcid	0.943051	0.485406	0.957801	0.155523	0.961849	0.950087
L-Phenylalanine	0.983405	0.750219	0.957801	0.317751	0.961849	0.827303
Lactose	0.943051	0.340505	0.957801	0.605716	0.946032	0.18892
Galactitol	0.983405	0.846793	0.957801	0.621894	0.961849	0.932354
L-Methionine	0.983405	0.943958	0.957801	0.456444	0.946032	0.662718
3-Methylxanthine	0.943051	0.401955	0.982505	0.81476	0.946032	0.444153
Creatinine	0.983405	0.741646	0.981687	0.80211	0.946032	0.713479
alpha-HydroxyisobutyricAcid	0.943051	0.159314	0.984995	0.90168	0.777431	0.0853278
Hypotaurine	0.943051	0.285273	0.957801	0.148977	0.946032	0.680911
L-Arabitol	0.943051	0.494527	0.957801	0.181276	0.946032	0.69019
Dihydrothymine	0.983405	0.638631	0.957801	0.544318	0.946032	0.263525
Myo-Inositol	0.983405	0.944533	0.984995	0.929879	0.965087	0.965087
D-Sorbitol	0.943051	0.246464	0.957895	0.727227	0.946032	0.150828
L-Carnitine	0.943051	0.385043	0.984995	0.895555	0.946032	0.378639
Phosphocholine	0.943051	0.466336	0.957801	0.323575	0.961849	0.791535
AceticAcid	0.943051	0.371246	0.957895	0.744	0.946032	0.349471
7-Methylxanthine	0.943051	0.235688	0.957801	0.531783	0.946032	0.341119
D-Maltose	0.983405	0.836751	0.957801	0.294138	0.946032	0.757554
Glycogen	0.943051	0.344029	0.957801	0.132445	0.961849	0.948619
Citrate	0.983405	0.933229	0.984995	0.948959	0.961849	0.940939
CholineChloride	0.984752	0.960734	0.957801	0.277305	0.946032	0.646011
Betaine	0.983405	0.58942	0.957801	0.464294	0.961849	0.91784
1,3-Diaminopropane	0.995784	0.990484	0.957801	0.544177	0.946032	0.750167
L-Tyrosine	0.983405	0.73658	0.957801	0.552307	0.946032	0.536093
GABA	0.983405	0.900489	0.957801	0.626385	0.946032	0.720444
TMAO	0.983405	0.947427	0.957801	0.507223	0.946032	0.571104
L-Arginine	0.943051	0.162211	0.957801	0.279649	0.946032	0.304648
Acetoacetate	0.544777	0.0199309	0.957801	0.0836558	0.777431	0.0826213
MalicAcid	0.983405	0.75686	0.957801	0.212196	0.946032	0.545135
3-PhenylPropionicAcid	0.983405	0.946682	0.957801	0.284525	0.946032	0.582308
Beta-Alanine	0.974771	0.537955	0.957801	0.502734	0.946032	0.724486
PropyleneGlycol	0.943051	0.428974	0.984995	0.905822	0.946032	0.397634
GlycericAcid	0.943051	0.320942	0.957801	0.354319	0.946032	0.670184
D-Galactose	0.983405	0.779698	0.957801	0.537474	0.961849	0.883819
Dimethylsulfone	0.983405	0.920296	0.996862	0.99538	0.961849	0.850576
O-Acetyl-L-Carnitine	0.943051	0.332762	0.957801	0.188561	0.946032	0.76144
L-Lysine	0.943051	0.297146	0.957801	0.388205	0.946032	0.50943

### Sheet: totalNRJ_GA
	P_adj_all	P_brut_all	P_adj_men	P_brut_men	P_adj_wom	P_brut_wom
D-Glucose	0.992936	0.566997	0.96669	0.522783	0.988162	0.84108
Lactate	0.992936	0.470429	0.96669	0.488916	0.988162	0.619228
L-Glycine	0.992936	0.989277	0.96669	0.353583	0.988162	0.681569
L-Proline	0.992936	0.832189	0.96669	0.684963	0.988162	0.965705
EthylmalonicAcid	0.992936	0.985089	0.96669	0.441008	0.988162	0.698019
L-Alanine	0.992936	0.700172	0.966933	0.872975	0.988162	0.770991
2-HydroxybutyricAcid	0.992936	0.902881	0.96669	0.707272	0.988162	0.884757
SebacicAcid	0.992936	0.889432	0.96669	0.522029	0.988162	0.78616
DehydroAscorbicAcid	0.992936	0.254873	0.96669	0.473768	0.988162	0.409559
Azelaic Acid	0.992936	0.93266	0.96669	0.657619	0.988162	0.873744
L-Threonine	0.992936	0.313377	0.96669	0.367314	0.988162	0.552994
D-Fucose	0.992936	0.932164	0.96669	0.53344	0.988162	0.694288
L-Valine	0.992936	0.962109	0.96669	0.786927	0.988162	0.801745
beta-HydroxyisovalericAcid	0.992936	0.785033	0.96669	0.278235	0.988162	0.764798
L-Cystine	0.992936	0.728813	0.992079	0.947147	0.988162	0.689373
Taurine	0.992936	0.802549	0.96669	0.735053	0.988162	0.669751
D-GlucuronicAcid	0.992936	0.319945	0.96669	0.452055	0.988162	0.535618
Levoglucosan	0.992936	0.378553	0.96669	0.534306	0.988162	0.549837
IsovalericAcid	0.992936	0.767131	0.96669	0.709903	0.988162	0.975415
L-Serine	0.992936	0.845619	0.96669	0.62228	0.988162	0.948187
D-Fructose	0.992936	0.331275	0.96669	0.204166	0.988162	0.877571
L-GlutamicAcid	0.992936	0.965214	0.966933	0.878383	0.988162	0.901948
2-Oxoisovalerate	0.992936	0.867585	0.96669	0.625106	0.988162	0.689265
L-Isoleucine	0.992936	0.806205	0.96669	0.793469	0.988162	0.861754
GuanidinoaceticAcid	0.992936	0.408921	0.96669	0.696755	0.988162	0.50433
2-Oxoglutarate	0.992936	0.846149	0.96669	0.277065	0.988162	0.716907
L-Aspartate	0.992936	0.636072	0.96669	0.482361	0.988162	0.900634
PyroglutamicAcid	0.992936	0.923583	0.96669	0.50176	0.988162	0.688103
Methanol	0.992936	0.0365938	0.584382	0.0185291	0.988162	0.360889
L-Glutamine	0.992936	0.992936	0.96669	0.646862	0.988162	0.797509
Valerate	0.992936	0.901615	0.96669	0.360844	0.988162	0.716542
N-Acetylglycine	0.992936	0.746015	0.96669	0.680733	0.988162	0.831007
3-Hydroxybutyrate	0.992936	0.61606	0.96669	0.623184	0.988162	0.869152
N-Acetyl-L-AsparticAcid	0.992936	0.889612	0.96669	0.325419	0.988162	0.751581
D-Mannose	0.992936	0.614468	0.992079	0.950419	0.988162	0.557517
L-Leucine	0.992936	0.828984	0.96669	0.70003	0.988162	0.566298
MethylmalonicAcid	0.992936	0.987258	0.96669	0.418871	0.988162	0.699118
Glycerol	0.992936	0.84002	0.96669	0.73634	0.988162	0.914048
2-Propanol	0.992936	0.662444	0.96669	0.182043	0.988162	0.566381
L-Ornithine	0.992936	0.550304	0.966933	0.872875	0.988162	0.502262
PantothenicAcid	0.992936	0.850615	0.992079	0.986764	0.988162	0.821988
3-MethyladipicAcid	0.992936	0.878403	0.96669	0.813434	0.988162	0.714131
Threitol	0.992936	0.329894	0.585158	0.0397663	0.988162	0.599031
S-Acetamidomethylcysteine	0.992936	0.934028	0.96669	0.334336	0.988162	0.584439
4-EthylPhenol	0.814707	0.0198709	0.584382	0.0213798	0.988162	0.201953
ArgininosuccinicAcid	0.992936	0.966679	0.96669	0.396975	0.988162	0.590093
L-Phenylalanine	0.992936	0.969468	0.97164	0.900545	0.988162	0.988162
Lactose	0.992936	0.489392	0.96669	0.592848	0.988162	0.320748
Galactitol	0.992936	0.559406	0.96669	0.586018	0.988162	0.75351
L-Methionine	0.992936	0.960132	0.96669	0.557049	0.988162	0.697427
3-Methylxanthine	0.992936	0.508273	0.96669	0.527964	0.988162	0.809789
Creatinine	0.992936	0.645191	0.96669	0.477041	0.988162	0.920235
alpha-HydroxyisobutyricAcid	0.992936	0.936265	0.96669	0.490202	0.988162	0.689756
Hypotaurine	0.992936	0.805712	0.992079	0.983929	0.988162	0.746426
L-Arabitol	0.992936	0.094631	0.584382	0.0210244	0.988162	0.920312
Dihydrothymine	0.992936	0.199157	0.808233	0.078852	0.988162	0.755441
Myo-Inositol	0.992936	0.284605	0.96669	0.75753	0.988162	0.276425
D-Sorbitol	0.992936	0.092929	0.96669	0.153887	0.988162	0.258256
L-Carnitine	0.992936	0.79854	0.96669	0.7648	0.988162	0.98411
Phosphocholine	0.992936	0.683635	0.96669	0.26283	0.988162	0.870924
AceticAcid	0.629432	0.007676	0.585158	0.0287686	0.988162	0.110624
7-Methylxanthine	0.992936	0.89944	0.96669	0.69716	0.988162	0.789109
D-Maltose	0.992936	0.177875	0.992079	0.992079	0.988162	0.142186
Glycogen	0.992936	0.576936	0.585158	0.0428164	0.988162	0.419002
Citrate	0.992936	0.559825	0.966933	0.840839	0.988162	0.633622
CholineChloride	0.992936	0.778653	0.96669	0.688224	0.988162	0.616477
Betaine	0.992936	0.266902	0.96669	0.73739	0.988162	0.283482
1,3-Diaminopropane	0.992936	0.800912	0.96669	0.593361	0.988162	0.568231
L-Tyrosine	0.992936	0.930447	0.96669	0.408216	0.988162	0.671779
GABA	0.992936	0.909031	0.966933	0.88439	0.988162	0.824967
TMAO	0.992936	0.627641	0.96669	0.802223	0.988162	0.355183
L-Arginine	0.992936	0.834183	0.96669	0.504594	0.988162	0.48677
Acetoacetate	0.992936	0.516254	0.808233	0.0761454	0.988162	0.643449
MalicAcid	0.992936	0.601675	0.859795	0.0943678	0.988162	0.436841
3-PhenylPropionicAcid	0.992936	0.615385	0.96669	0.499003	0.988162	0.369294
Beta-Alanine	0.992936	0.612741	0.992079	0.979485	0.988162	0.564856
PropyleneGlycol	0.992936	0.506592	0.96669	0.550508	0.988162	0.776728
GlycericAcid	0.992936	0.2678	0.96669	0.267812	0.988162	0.525795
D-Galactose	0.992936	0.30952	0.96669	0.133797	0.988162	0.93562
Dimethylsulfone	0.992936	0.870796	0.96669	0.722813	0.988162	0.899793
O-Acetyl-L-Carnitine	0.992936	0.972358	0.966933	0.836066	0.988162	0.957444
L-Lysine	0.992936	0.485094	0.96669	0.795294	0.988162	0.503322

### Sheet: ALM_T0
	P_adj_all	P_brut_all	P_adj_men	P_brut_men	P_adj_wom	P_brut_wom
D-Glucose	0.998019	0.555043	0.875986	0.452248	0.917974	0.656166
Lactate	0.998019	0.9842	0.164991	0.00201209	0.53731	0.0874589
L-Glycine	0.998019	0.852366	0.63846	0.0915475	0.917974	0.770468
L-Proline	0.998019	0.922147	0.735826	0.321805	0.764441	0.244487
EthylmalonicAcid	0.998019	0.818071	0.63846	0.136496	0.53731	0.0619143
L-Alanine	0.998019	0.665612	0.875986	0.673584	0.917974	0.387948
2-HydroxybutyricAcid	0.998019	0.625299	0.63846	0.162606	0.53731	0.0574541
SebacicAcid	0.998019	0.573503	0.63846	0.200906	0.53731	0.0714094
DehydroAscorbicAcid	0.998019	0.330344	0.735826	0.326924	0.968805	0.924956
Azelaic Acid	0.998019	0.807568	0.63846	0.0805228	0.53731	0.047641
L-Threonine	0.998019	0.433548	0.796278	0.388428	0.917974	0.748794
D-Fucose	0.998019	0.833008	0.735826	0.29723	0.53731	0.100244
L-Valine	0.998019	0.621041	0.875986	0.760958	0.917974	0.804846
beta-HydroxyisovalericAcid	0.998019	0.749605	0.63846	0.144968	0.53731	0.0623
L-Cystine	0.998019	0.759716	0.875986	0.563338	0.917974	0.541854
Taurine	0.998019	0.406171	0.875986	0.785742	0.968805	0.89851
D-GlucuronicAcid	0.998019	0.412654	0.875986	0.660949	0.974088	0.974088
Levoglucosan	0.998019	0.405978	0.63846	0.0999577	0.917974	0.492713
IsovalericAcid	0.998019	0.544072	0.63846	0.192308	0.53731	0.0708512
L-Serine	0.998019	0.771059	0.973604	0.973604	0.970357	0.958523
D-Fructose	0.998019	0.194587	0.63846	0.112354	0.917974	0.528758
L-GlutamicAcid	0.998019	0.830614	0.875986	0.556773	0.917974	0.790994
2-Oxoisovalerate	0.998019	0.55185	0.875986	0.479527	0.53731	0.0462956
L-Isoleucine	0.998019	0.671992	0.875986	0.672942	0.917974	0.484234
GuanidinoaceticAcid	0.998019	0.916066	0.735826	0.346834	0.764441	0.234785
2-Oxoglutarate	0.998019	0.916133	0.735826	0.306997	0.735756	0.206371
L-Aspartate	0.998019	0.924729	0.875986	0.545098	0.917974	0.569644
PyroglutamicAcid	0.998019	0.756371	0.735826	0.289386	0.849721	0.321236
Methanol	0.998019	0.100122	0.63846	0.17541	0.303829	0.00741047
L-Glutamine	0.998019	0.436663	0.63846	0.044452	0.53731	0.111096
Valerate	0.998019	0.887031	0.63846	0.194574	0.53731	0.0925954
N-Acetylglycine	0.998019	0.80827	0.63846	0.153625	0.53731	0.111393
3-Hydroxybutyrate	0.998019	0.234609	0.875986	0.581043	0.724137	0.18545
N-Acetyl-L-AsparticAcid	0.998019	0.560358	0.735826	0.277055	0.735756	0.202653
D-Mannose	0.998019	0.29107	0.63846	0.202439	0.968805	0.933361
L-Leucine	0.998019	0.394758	0.875986	0.560924	0.722878	0.169457
MethylmalonicAcid	0.998019	0.747155	0.735826	0.297892	0.53731	0.0717165
Glycerol	0.998019	0.982817	0.595271	0.0218094	0.00487015	5.93921e-05
2-Propanol	0.998019	0.198451	0.63846	0.173707	0.917974	0.488882
L-Ornithine	0.998019	0.520877	0.875986	0.6903	0.917974	0.695185
PantothenicAcid	0.998019	0.85831	0.63846	0.123979	0.577103	0.126681
3-MethyladipicAcid	0.998019	0.927899	0.63846	0.162899	0.917974	0.473251
Threitol	0.998019	0.425475	0.875986	0.76312	0.917974	0.618014
S-Acetamidomethylcysteine	0.998019	0.90762	0.875986	0.779143	0.917974	0.475557
4-EthylPhenol	0.998019	0.339952	0.875986	0.686189	0.917974	0.780262
ArgininosuccinicAcid	0.998019	0.699217	0.875986	0.801222	0.936322	0.844974
L-Phenylalanine	0.998019	0.978975	0.735826	0.296529	0.764441	0.251706
Lactose	0.998019	0.438685	0.811516	0.405758	0.917974	0.510118
Galactitol	0.998019	0.474272	0.875986	0.701983	0.917974	0.691818
L-Methionine	0.998019	0.934503	0.875986	0.811889	0.917974	0.485363
3-Methylxanthine	0.998019	0.29041	0.875986	0.504477	0.917974	0.817221
Creatinine	0.998019	0.905259	0.63846	0.18434	0.917974	0.751128
alpha-HydroxyisobutyricAcid	0.998019	0.60305	0.63846	0.18613	0.53731	0.0806612
Hypotaurine	0.998019	0.323195	0.875986	0.783133	0.917974	0.482295
L-Arabitol	0.998019	0.798415	0.875986	0.730659	0.843219	0.308495
Dihydrothymine	0.998019	0.429848	0.735826	0.349966	0.843219	0.296551
Myo-Inositol	0.998019	0.693797	0.875986	0.746461	0.917974	0.744387
D-Sorbitol	0.998019	0.324393	0.875986	0.67586	0.917974	0.697578
L-Carnitine	0.998019	0.448709	0.875986	0.497062	0.917974	0.530174
Phosphocholine	0.998019	0.731679	0.875986	0.803135	0.917974	0.655988
AceticAcid	0.998019	0.431884	0.882254	0.830047	0.53731	0.0740445
7-Methylxanthine	0.998019	0.196588	0.735826	0.349093	0.970357	0.946869
D-Maltose	0.998019	0.698229	0.875986	0.761391	0.917974	0.735011
Glycogen	0.998019	0.14806	0.875986	0.770314	0.917974	0.816042
Citrate	0.998019	0.222275	0.735826	0.246178	0.764441	0.245845
CholineChloride	0.998019	0.998019	0.973604	0.954569	0.917974	0.48957
Betaine	0.998019	0.99727	0.875986	0.762737	0.917974	0.72398
1,3-Diaminopropane	0.998019	0.689388	0.875986	0.616882	0.917974	0.774329
L-Tyrosine	0.998019	0.820172	0.63846	0.131596	0.843219	0.305794
GABA	0.998019	0.534213	0.875986	0.777381	0.917974	0.801473
TMAO	0.998019	0.639636	0.63846	0.072318	0.968805	0.905546
L-Arginine	0.998019	0.516914	0.735826	0.28207	0.901081	0.351641
Acetoacetate	0.998019	0.551938	0.973604	0.967408	0.917974	0.40805
MalicAcid	0.998019	0.34664	0.595271	0.0290376	0.968805	0.92491
3-PhenylPropionicAcid	0.998019	0.993132	0.875986	0.547716	0.917974	0.489266
Beta-Alanine	0.998019	0.498071	0.875986	0.800849	0.917974	0.75724
PropyleneGlycol	0.998019	0.121253	0.595271	0.0186986	0.917974	0.545866
GlycericAcid	0.998019	0.385327	0.63846	0.100884	0.917974	0.811113
D-Galactose	0.998019	0.124917	0.882254	0.839217	0.722878	0.176312
Dimethylsulfone	0.998019	0.361865	0.875986	0.709484	0.917974	0.713136
O-Acetyl-L-Carnitine	0.998019	0.612609	0.875986	0.707277	0.917974	0.601964
L-Lysine	0.998019	0.85539	0.89673	0.863923	0.917974	0.679671

### Sheet: ALM_GA
	P_adj_all	P_brut_all	P_adj_men	P_brut_men	P_adj_wom	P_brut_wom
D-Glucose	0.143288	0.0416325	0.948685	0.801736	0.87086	0.431886
Lactate	0.230745	0.143512	0.948685	0.235092	0.971596	0.75427
L-Glycine	0.218912	0.131132	0.47222	0.0172763	0.753252	0.0519118
L-Proline	0.152677	0.0611536	0.948685	0.719902	0.959665	0.60816
EthylmalonicAcid	0.188938	0.0967734	0.948685	0.446587	0.971596	0.849884
L-Alanine	0.164057	0.0680236	0.948685	0.808424	0.971596	0.747201
2-HydroxybutyricAcid	0.30011	0.234232	0.948685	0.11625	0.971596	0.896318
SebacicAcid	0.257968	0.179319	0.948685	0.208649	0.971596	0.880399
DehydroAscorbicAcid	0.141885	0.0200412	0.948685	0.646932	0.959665	0.567541
Azelaic Acid	0.244054	0.160349	0.948685	0.181623	0.971596	0.883808
L-Threonine	0.141885	0.025442	0.948685	0.486837	0.978123	0.943636
D-Fucose	0.187736	0.0938678	0.948685	0.728174	0.971596	0.713873
L-Valine	0.141885	0.0226546	0.948685	0.686644	0.861336	0.318164
beta-HydroxyisovalericAcid	0.183535	0.0895293	0.948685	0.277148	0.971596	0.834387
L-Cystine	0.197913	0.105489	0.948685	0.731996	0.959665	0.510455
Taurine	0.141885	0.0109493	0.948685	0.608117	0.779667	0.242283
D-GlucuronicAcid	0.141885	0.0217029	0.948685	0.679794	0.779667	0.24609
Levoglucosan	0.141885	0.0250203	0.948685	0.705109	0.959665	0.553636
IsovalericAcid	0.334294	0.269066	0.948685	0.0933077	0.971596	0.844893
L-Serine	0.423111	0.366352	0.948685	0.171936	0.753252	0.151924
D-Fructose	0.151894	0.0463092	0.948685	0.774835	0.971596	0.732175
L-GlutamicAcid	0.171763	0.080136	0.948685	0.812202	0.959665	0.58686
2-Oxoisovalerate	0.26265	0.185777	0.948685	0.80991	0.971596	0.912353
L-Isoleucine	0.143288	0.0407288	0.948685	0.701218	0.959665	0.528109
GuanidinoaceticAcid	0.152677	0.058773	0.948685	0.658607	0.971596	0.717358
2-Oxoglutarate	0.141885	0.0363363	0.948685	0.83714	0.87086	0.420946
L-Aspartate	0.197913	0.106197	0.948685	0.744762	0.87086	0.417971
PyroglutamicAcid	0.152677	0.0546512	0.948685	0.796038	0.87086	0.389983
Methanol	0.298517	0.229349	0.948685	0.856131	0.753252	0.150397
L-Glutamine	0.218912	0.132388	0.36795	0.0089744	0.411795	0.0100438
Valerate	0.152677	0.0566888	0.948685	0.621516	0.971596	0.702741
N-Acetylglycine	0.208549	0.114448	0.948685	0.432283	0.98189	0.969916
3-Hydroxybutyrate	0.753205	0.734834	0.948685	0.78665	0.861336	0.325627
N-Acetyl-L-AsparticAcid	0.152677	0.0614433	0.973408	0.949666	0.971596	0.673592
D-Mannose	0.141885	0.00626478	0.955261	0.873714	0.753252	0.160854
L-Leucine	0.141885	0.0321177	0.948685	0.270495	0.753252	0.121782
MethylmalonicAcid	0.239965	0.152173	0.948685	0.806433	0.971596	0.850269
Glycerol	0.874117	0.863457	0.783648	0.0573401	0.411795	0.0065972
2-Propanol	0.952548	0.952548	0.948685	0.565961	0.779667	0.26883
L-Ornithine	0.141885	0.00923184	0.948685	0.62106	0.753252	0.137412
PantothenicAcid	0.218912	0.125067	0.948685	0.225744	0.971596	0.909134
3-MethyladipicAcid	0.422087	0.360319	0.544765	0.0276431	0.971596	0.71395
Threitol	0.431784	0.379128	0.948685	0.558575	0.971596	0.851657
S-Acetamidomethylcysteine	0.169828	0.0745586	0.948685	0.584962	0.779667	0.271343
4-EthylPhenol	0.422087	0.356379	0.948685	0.672474	0.87086	0.376605
ArgininosuccinicAcid	0.141885	0.0161098	0.948685	0.30446	0.753252	0.0712057
L-Phenylalanine	0.287869	0.210636	0.948685	0.221817	0.971596	0.759363
Lactose	0.169828	0.0735101	0.948685	0.650894	0.87086	0.43543
Galactitol	0.170603	0.0769794	0.948685	0.528379	0.753252	0.144696
L-Methionine	0.143288	0.0419379	0.948685	0.311191	0.753252	0.18372
3-Methylxanthine	0.141885	0.0257288	0.948685	0.761771	0.959665	0.518603
Creatinine	0.218912	0.127961	0.948685	0.29412	0.779667	0.261883
alpha-HydroxyisobutyricAcid	0.24882	0.166891	0.948685	0.197367	0.978123	0.954266
Hypotaurine	0.294393	0.219	0.948685	0.207255	0.753252	0.142293
L-Arabitol	0.588032	0.552177	0.948685	0.853848	0.971596	0.884338
Dihydrothymine	0.244054	0.160719	0.970919	0.911717	0.971596	0.832762
Myo-Inositol	0.141885	0.0278717	0.948685	0.431567	0.753252	0.122442
D-Sorbitol	0.634055	0.603125	0.972155	0.936588	0.971596	0.868514
L-Carnitine	0.141885	0.0340669	0.948685	0.84147	0.959665	0.589593
Phosphocholine	0.510225	0.460447	0.948685	0.523144	0.971596	0.661887
AceticAcid	0.171763	0.081692	0.948685	0.603124	0.511941	0.0187296
7-Methylxanthine	0.141885	0.0336357	0.948685	0.277344	0.993643	0.993643
D-Maltose	0.141885	0.0315829	0.948685	0.510781	0.753252	0.112169
Glycogen	0.287869	0.20864	0.948685	0.405594	0.87086	0.419484
Citrate	0.704249	0.678484	0.948685	0.188333	0.779667	0.275736
CholineChloride	0.152677	0.0599712	0.948685	0.656922	0.779667	0.235549
Betaine	0.376547	0.307667	0.948685	0.569047	0.87086	0.384779
1,3-Diaminopropane	0.141885	0.0163486	0.960779	0.890478	0.753252	0.121311
L-Tyrosine	0.152677	0.0562965	0.996205	0.991283	0.87086	0.420937
GABA	0.141885	0.0221228	0.948685	0.474708	0.753252	0.0983045
TMAO	0.302567	0.23984	0.948685	0.236196	0.978123	0.935341
L-Arginine	0.251911	0.172037	0.36795	0.00570166	0.753252	0.108857
Acetoacetate	0.573649	0.531674	0.996205	0.996205	0.753252	0.179691
MalicAcid	0.384039	0.318471	0.948685	0.834193	0.959665	0.608568
3-PhenylPropionicAcid	0.141885	0.0325284	0.948685	0.631711	0.779667	0.241101
Beta-Alanine	0.141885	0.0324322	0.948685	0.543695	0.753252	0.177336
PropyleneGlycol	0.141885	0.0360119	0.948685	0.835875	0.959665	0.559262
GlycericAcid	0.152677	0.0575667	0.948685	0.692997	0.959665	0.513386
D-Galactose	0.525728	0.480849	0.544765	0.0332174	0.87086	0.415316
Dimethylsulfone	0.298517	0.226948	0.948685	0.357397	0.971596	0.803359
O-Acetyl-L-Carnitine	0.218912	0.133483	0.948685	0.505392	0.779667	0.219451
L-Lysine	0.510225	0.455315	0.972155	0.925569	0.971596	0.850701

### Sheet: FatMass_M2_T0
	P_adj_all	P_brut_all	P_adj_men	P_brut_men	P_adj_wom	P_brut_wom
D-Glucose	0.996144	0.813558	0.110782	0.0229669	0.916972	0.506161
Lactate	0.996144	0.731797	0.0958107	0.00400763	0.898927	0.405613
L-Glycine	0.996144	0.443395	0.431654	0.336901	0.818034	0.239648
L-Proline	0.996144	0.915825	0.0958107	0.0141131	0.947242	0.822741
EthylmalonicAcid	0.996144	0.695603	0.153309	0.064387	0.840955	0.291539
L-Alanine	0.996144	0.619245	0.153309	0.0586136	0.947242	0.840546
2-HydroxybutyricAcid	0.996144	0.952517	0.178775	0.112991	0.801182	0.149639
SebacicAcid	0.996144	0.994211	0.21986	0.150148	0.818034	0.269353
DehydroAscorbicAcid	0.996144	0.902358	0.0974449	0.0166369	0.947242	0.854066
Azelaic Acid	0.996144	0.811272	0.153309	0.0741418	0.801182	0.14626
L-Threonine	0.996144	0.152499	0.485776	0.420611	0.801182	0.134922
D-Fucose	0.996144	0.708844	0.153309	0.0515047	0.840955	0.317922
L-Valine	0.996144	0.98076	0.0958107	0.00848524	0.947242	0.822447
beta-HydroxyisovalericAcid	0.996144	0.785933	0.153309	0.0764541	0.840955	0.310142
L-Cystine	0.996144	0.96014	0.153309	0.0438651	0.947242	0.874592
Taurine	0.996144	0.48691	0.178775	0.113369	0.916972	0.465009
D-GlucuronicAcid	0.996144	0.874913	0.153309	0.0785868	0.916972	0.471775
Levoglucosan	0.996144	0.966897	0.0958107	0.00768922	0.947242	0.900082
IsovalericAcid	0.996144	0.713181	0.153309	0.0803935	0.801182	0.162783
L-Serine	0.996144	0.540574	0.299387	0.215412	0.801182	0.176125
D-Fructose	0.996144	0.821444	0.0958107	0.0120726	0.947242	0.859054
L-GlutamicAcid	0.996144	0.869236	0.153309	0.0487195	0.947242	0.793312
2-Oxoisovalerate	0.996144	0.720173	0.153309	0.0432667	0.801182	0.159063
L-Isoleucine	0.996144	0.699433	0.0958107	0.0151531	0.947242	0.690089
GuanidinoaceticAcid	0.996144	0.963968	0.0958107	0.0151895	0.947242	0.774495
2-Oxoglutarate	0.996144	0.853052	0.153309	0.0422171	0.947242	0.901035
L-Aspartate	0.996144	0.865938	0.171295	0.100723	0.916972	0.573164
PyroglutamicAcid	0.996144	0.802907	0.153309	0.0615039	0.998487	0.962509
Methanol	0.996144	0.996144	0.609993	0.55792	0.818034	0.25118
L-Glutamine	0.996144	0.5375	0.504517	0.44299	0.143792	0.00175357
Valerate	0.996144	0.541619	0.153309	0.0774833	0.861631	0.350342
N-Acetylglycine	0.996144	0.991527	0.0958107	0.00974776	0.885362	0.388696
3-Hydroxybutyrate	0.996144	0.575784	0.935082	0.900872	0.801182	0.140026
N-Acetyl-L-AsparticAcid	0.996144	0.882069	0.0958107	0.0129697	0.947242	0.784333
D-Mannose	0.996144	0.69115	0.0958107	0.00610135	0.916972	0.455825
L-Leucine	0.996144	0.981712	0.153309	0.0587242	0.801182	0.167186
MethylmalonicAcid	0.996144	0.594593	0.153309	0.0764545	0.801182	0.197226
Glycerol	0.996144	0.201619	0.0958107	0.00330686	0.801182	0.123791
2-Propanol	0.996144	0.348211	0.247455	0.172012	0.801182	0.190368
L-Ornithine	0.996144	0.583432	0.165453	0.0928151	0.916972	0.540253
PantothenicAcid	0.996144	0.830819	0.11875	0.026067	0.861631	0.367769
3-MethyladipicAcid	0.996144	0.484097	0.153309	0.0661208	0.801182	0.130375
Threitol	0.996144	0.358407	0.485776	0.420493	0.998487	0.997461
S-Acetamidomethylcysteine	0.996144	0.97053	0.171295	0.102359	0.947242	0.717861
4-EthylPhenol	0.996144	0.188876	0.536818	0.484446	0.947242	0.85812
ArgininosuccinicAcid	0.996144	0.845258	0.20003	0.134167	0.801182	0.145632
L-Phenylalanine	0.996144	0.475608	0.153309	0.0798852	0.918197	0.593469
Lactose	0.996144	0.455418	0.283626	0.200613	0.947242	0.891453
Galactitol	0.996144	0.472931	0.132855	0.0307834	0.861631	0.346317
L-Methionine	0.996144	0.840149	0.158562	0.0850823	0.937099	0.662826
3-Methylxanthine	0.996144	0.987142	0.109839	0.0213709	0.916972	0.575825
Creatinine	0.996144	0.437919	0.459626	0.373093	0.916972	0.526777
alpha-HydroxyisobutyricAcid	0.996144	0.936784	0.179105	0.115763	0.818034	0.265484
Hypotaurine	0.996144	0.750713	0.319753	0.237865	0.801182	0.205181
L-Arabitol	0.996144	0.615826	0.485776	0.418486	0.947242	0.730201
Dihydrothymine	0.996144	0.598287	0.153309	0.0599224	0.937099	0.632808
Myo-Inositol	0.996144	0.454633	0.993306	0.993306	0.818034	0.238675
D-Sorbitol	0.996144	0.752041	0.31918	0.233546	0.801182	0.119226
L-Carnitine	0.996144	0.646125	0.153309	0.0798582	0.998487	0.998487
Phosphocholine	0.996144	0.753632	0.362902	0.274389	0.931822	0.613639
AceticAcid	0.996144	0.917549	0.536818	0.484062	0.801182	0.0424342
7-Methylxanthine	0.996144	0.676632	0.153309	0.0786901	0.947242	0.809134
D-Maltose	0.996144	0.541481	0.109839	0.0214319	0.840955	0.305671
Glycogen	0.996144	0.55423	0.474193	0.393233	0.916972	0.581061
Citrate	0.996144	0.629219	0.441464	0.349941	0.801182	0.140067
CholineChloride	0.996144	0.945374	0.153309	0.058957	0.998487	0.997932
Betaine	0.996144	0.906461	0.641273	0.602171	0.916972	0.449701
1,3-Diaminopropane	0.996144	0.572451	0.3968	0.304859	0.916972	0.581494
L-Tyrosine	0.996144	0.423238	0.0296695	0.000361823	0.947242	0.823203
GABA	0.996144	0.896957	0.153309	0.0510735	0.916972	0.479344
TMAO	0.152662	0.00186173	0.153309	0.0458934	0.947242	0.883173
L-Arginine	0.996144	0.36726	0.993306	0.990341	0.861631	0.362455
Acetoacetate	0.996144	0.760458	0.951832	0.928616	0.801182	0.152389
MalicAcid	0.996144	0.421691	0.874758	0.832087	0.937099	0.647637
3-PhenylPropionicAcid	0.996144	0.684961	0.166519	0.095444	0.937099	0.651998
Beta-Alanine	0.996144	0.860829	0.184968	0.121808	0.818034	0.258161
PropyleneGlycol	0.996144	0.935844	0.0958107	0.0137869	0.947242	0.713267
GlycericAcid	0.996144	0.916755	0.153309	0.0555298	0.916972	0.575173
D-Galactose	0.996144	0.207634	0.613541	0.568647	0.801182	0.0970864
Dimethylsulfone	0.996144	0.105642	0.165453	0.0915613	0.916972	0.519011
O-Acetyl-L-Carnitine	0.996144	0.762359	0.459626	0.375548	0.801182	0.147389
L-Lysine	0.996144	0.551148	0.175593	0.107069	0.916972	0.514642

### Sheet: FatMass_M2_GA
	P_adj_all	P_brut_all	P_adj_men	P_brut_men	P_adj_wom	P_brut_wom
D-Glucose	0.988756	0.988756	0.747149	0.329451	0.893516	0.188128
Lactate	0.984622	0.683757	0.695967	0.108911	0.919676	0.794552
L-Glycine	0.984622	0.882243	0.747149	0.349891	0.893516	0.0754245
L-Proline	0.984622	0.921303	0.747149	0.301844	0.893516	0.613537
EthylmalonicAcid	0.984622	0.960387	0.840871	0.56964	0.893516	0.628217
L-Alanine	0.984622	0.342819	0.895706	0.852013	0.893516	0.311602
2-HydroxybutyricAcid	0.984622	0.899593	0.89219	0.835829	0.919676	0.836739
SebacicAcid	0.984622	0.756178	0.870715	0.743294	0.893516	0.621863
DehydroAscorbicAcid	0.984622	0.712739	0.747149	0.336919	0.893516	0.418831
Azelaic Acid	0.984622	0.941166	0.815076	0.516878	0.919676	0.874162
L-Threonine	0.984622	0.0870262	0.840871	0.594762	0.893516	0.675585
D-Fucose	0.984622	0.846475	0.747149	0.420657	0.919676	0.850927
L-Valine	0.984622	0.858371	0.695967	0.127311	0.893516	0.499686
beta-HydroxyisovalericAcid	0.984622	0.958559	0.85946	0.666862	0.893516	0.568155
L-Cystine	0.984622	0.657694	0.747149	0.359466	0.919676	0.830277
Taurine	0.984622	0.646305	0.747149	0.281798	0.893516	0.288596
D-GlucuronicAcid	0.984622	0.709803	0.747149	0.339307	0.893516	0.364474
Levoglucosan	0.984622	0.817882	0.741246	0.18121	0.895872	0.688292
IsovalericAcid	0.984622	0.824146	0.860259	0.711687	0.997455	0.997455
L-Serine	0.984622	0.580204	0.747149	0.274493	0.893516	0.263249
D-Fructose	0.984622	0.429126	0.547483	0.0734429	0.893516	0.558467
L-GlutamicAcid	0.984622	0.931625	0.741246	0.172441	0.893516	0.63808
2-Oxoisovalerate	0.984622	0.749785	0.747149	0.311714	0.893516	0.666589
L-Isoleucine	0.984622	0.733974	0.747149	0.225469	0.893516	0.646375
GuanidinoaceticAcid	0.984622	0.919081	0.747149	0.425141	0.893516	0.238382
2-Oxoglutarate	0.984622	0.90154	0.840871	0.566168	0.893516	0.327654
L-Aspartate	0.984622	0.80212	0.85946	0.635787	0.893516	0.431441
PyroglutamicAcid	0.984622	0.865231	0.747149	0.335983	0.893516	0.532202
Methanol	0.984622	0.573277	0.695967	0.124184	0.893516	0.122641
L-Glutamine	0.984622	0.504004	0.821088	0.530703	0.893516	0.0397442
Valerate	0.984622	0.814821	0.899283	0.877349	0.893516	0.385472
N-Acetylglycine	0.984622	0.92356	0.695967	0.11104	0.933518	0.910749
3-Hydroxybutyrate	0.984622	0.664951	0.85946	0.665494	0.994291	0.982166
N-Acetyl-L-AsparticAcid	0.984622	0.920224	0.404184	0.0345035	0.919676	0.74853
D-Mannose	0.984622	0.529713	0.335898	0.0125708	0.893516	0.286154
L-Leucine	0.984622	0.758789	0.747149	0.446721	0.893516	0.19575
MethylmalonicAcid	0.984622	0.733727	0.747149	0.393024	0.919676	0.79039
Glycerol	0.984622	0.184511	0.386445	0.0282765	0.893516	0.0871729
2-Propanol	0.984622	0.0984968	0.736189	0.152625	0.893516	0.0194222
L-Ornithine	0.984622	0.898576	0.747149	0.30384	0.893516	0.283274
PantothenicAcid	0.984622	0.903278	0.747149	0.4374	0.919676	0.807414
3-MethyladipicAcid	0.984622	0.830504	0.840871	0.582566	0.893516	0.181843
Threitol	0.984622	0.53005	0.967258	0.955462	0.893516	0.386176
S-Acetamidomethylcysteine	0.984622	0.855081	0.747149	0.241303	0.919676	0.737475
4-EthylPhenol	0.984622	0.39177	0.747149	0.318712	0.919676	0.882395
ArgininosuccinicAcid	0.988756	0.979874	0.747149	0.380793	0.893516	0.130079
L-Phenylalanine	0.984622	0.569917	0.741246	0.174886	0.893516	0.489191
Lactose	0.984622	0.653483	0.850609	0.612024	0.893516	0.503276
Galactitol	0.984622	0.846407	0.747149	0.274465	0.893516	0.34044
L-Methionine	0.984622	0.718544	0.87817	0.760366	0.893516	0.335033
3-Methylxanthine	0.984622	0.700701	0.741246	0.189831	0.893516	0.506696
Creatinine	0.984622	0.0963018	0.335898	0.0204816	0.893516	0.515993
alpha-HydroxyisobutyricAcid	0.984622	0.858147	0.89219	0.826406	0.893516	0.55554
Hypotaurine	0.984622	0.814544	0.85946	0.653788	0.893516	0.232603
L-Arabitol	0.984622	0.825936	0.977844	0.977844	0.893516	0.199684
Dihydrothymine	0.984622	0.798631	0.747149	0.300859	0.893516	0.644015
Myo-Inositol	0.984622	0.546222	0.860259	0.71939	0.893516	0.260658
D-Sorbitol	0.984622	0.92389	0.840871	0.59055	0.893516	0.0437027
L-Carnitine	0.984622	0.43872	0.89219	0.827997	0.893516	0.329484
Phosphocholine	0.984622	0.531127	0.860259	0.723877	0.919676	0.771383
AceticAcid	0.984622	0.326817	0.747149	0.436378	0.893516	0.0559858
7-Methylxanthine	0.984622	0.284526	0.89219	0.8165	0.893516	0.559834
D-Maltose	0.984622	0.464491	0.542734	0.0661871	0.893516	0.160203
Glycogen	0.984622	0.680338	0.747149	0.363631	0.919676	0.872803
Citrate	0.984622	0.907484	0.747149	0.417828	0.893516	0.163977
CholineChloride	0.984622	0.882494	0.747149	0.399119	0.893516	0.674003
Betaine	0.984622	0.871911	0.881818	0.774279	0.893516	0.161028
1,3-Diaminopropane	0.984622	0.614616	0.897606	0.864767	0.893516	0.344611
L-Tyrosine	0.984622	0.653155	0.335898	0.0124316	0.919676	0.816287
GABA	0.984622	0.890685	0.747149	0.23674	0.893516	0.348627
TMAO	0.0840539	0.00102505	0.335898	0.0183534	0.919676	0.886029
L-Arginine	0.984622	0.662388	0.747149	0.448001	0.893516	0.604396
Acetoacetate	0.984622	0.69394	0.753682	0.468753	0.919676	0.826277
MalicAcid	0.984622	0.9286	0.85946	0.670798	0.893516	0.631191
3-PhenylPropionicAcid	0.984622	0.756261	0.747149	0.455578	0.893516	0.405319
Beta-Alanine	0.984622	0.680684	0.860259	0.721277	0.893516	0.352393
PropyleneGlycol	0.984622	0.60512	0.542734	0.0610219	0.893516	0.588965
GlycericAcid	0.984622	0.960607	0.736189	0.14794	0.893516	0.657517
D-Galactose	0.984622	0.324883	0.89219	0.837788	0.893516	0.438687
Dimethylsulfone	0.984622	0.104466	0.335898	0.0088283	0.893516	0.634614
O-Acetyl-L-Carnitine	0.984622	0.745953	0.860259	0.721675	0.893516	0.427062
L-Lysine	0.984622	0.53366	0.542734	0.0585095	0.919676	0.772682

### Sheet: RAPAscore_T0
	P_adj_all	P_brut_all	P_adj_men	P_brut_men	P_adj_wom	P_brut_wom
D-Glucose	0.999183	0.771192	0.415569	0.177377	0.733795	0.205057
Lactate	0.999183	0.550237	0.0525923	0.00415072	0.733795	0.176369
L-Glycine	0.999183	0.377245	0.805964	0.717505	0.733795	0.240307
L-Proline	0.999183	0.903253	0.210774	0.056329	0.733795	0.338497
EthylmalonicAcid	0.980282	0.0706587	0.0508799	0.00248194	0.932004	0.829711
L-Alanine	0.999183	0.581899	0.232926	0.0669826	0.733795	0.111921
2-HydroxybutyricAcid	0.999183	0.110208	0.0525923	0.00550876	0.932004	0.79734
SebacicAcid	0.980282	0.0836826	0.0525923	0.00692815	0.953171	0.918299
DehydroAscorbicAcid	0.999183	0.827773	0.514688	0.257344	0.733795	0.331628
Azelaic Acid	0.980282	0.0413321	0.0503954	0.00184373	0.932004	0.787755
L-Threonine	0.999183	0.19593	0.0641513	0.009388	0.916375	0.759921
D-Fucose	0.999183	0.187208	0.0856671	0.0146261	0.953511	0.930254
L-Valine	0.999183	0.803076	0.564131	0.323343	0.733795	0.381688
beta-HydroxyisovalericAcid	0.980282	0.0418264	0.0503954	0.00168237	0.895702	0.705851
L-Cystine	0.999183	0.890939	0.656857	0.445422	0.895702	0.594843
Taurine	0.999183	0.706891	0.553713	0.310619	0.733795	0.326024
D-GlucuronicAcid	0.999183	0.530473	0.685002	0.501221	0.733795	0.251909
Levoglucosan	0.999183	0.928419	0.232926	0.0681734	0.733795	0.277691
IsovalericAcid	0.999183	0.223815	0.0681582	0.0108056	0.806301	0.50148
L-Serine	0.999183	0.325472	0.804669	0.706539	0.733795	0.300909
D-Fructose	0.999183	0.646656	0.585246	0.364414	0.733795	0.278672
L-GlutamicAcid	0.999183	0.370428	0.553713	0.302393	0.733795	0.0716804
2-Oxoisovalerate	0.999183	0.386926	0.197737	0.0458172	0.952793	0.906315
L-Isoleucine	0.999183	0.973911	0.296043	0.107567	0.733795	0.351483
GuanidinoaceticAcid	0.999183	0.91738	0.140696	0.0291686	0.733795	0.249897
2-Oxoglutarate	0.999183	0.18754	0.0525923	0.00450973	0.943481	0.86534
L-Aspartate	0.999183	0.86658	0.197737	0.0457354	0.733795	0.111601
PyroglutamicAcid	0.999183	0.731261	0.140696	0.0282891	0.733795	0.403883
Methanol	0.999183	0.418543	0.656857	0.463489	0.916375	0.752677
L-Glutamine	0.980282	0.01388	0.302044	0.121554	0.733795	0.0754868
Valerate	0.980282	0.081869	0.0503954	0.00125097	0.991292	0.991292
N-Acetylglycine	0.999183	0.838042	0.210774	0.0565492	0.733795	0.145515
3-Hydroxybutyrate	0.999183	0.909954	0.859815	0.828359	0.895702	0.708384
N-Acetyl-L-AsparticAcid	0.999183	0.504322	0.494598	0.235236	0.733795	0.151721
D-Mannose	0.999183	0.613834	0.585246	0.361343	0.733795	0.228066
L-Leucine	0.999183	0.276359	0.818306	0.738471	0.733795	0.098199
MethylmalonicAcid	0.999183	0.215396	0.104785	0.019168	0.978795	0.966858
Glycerol	0.999183	0.192618	0.0525923	0.00705506	0.943481	0.874446
2-Propanol	0.999183	0.580302	0.585246	0.371132	0.932004	0.813433
L-Ornithine	0.999183	0.579261	0.735971	0.601342	0.733795	0.399973
PantothenicAcid	0.999183	0.207736	0.0525923	0.00595866	0.895702	0.612262
3-MethyladipicAcid	0.999183	0.555105	0.201501	0.0491465	0.733795	0.185653
Threitol	0.999183	0.826966	0.822875	0.753692	0.895702	0.707926
S-Acetamidomethylcysteine	0.999183	0.673022	0.642841	0.423334	0.733795	0.376794
4-EthylPhenol	0.999183	0.673958	0.826763	0.77635	0.733795	0.395038
ArgininosuccinicAcid	0.999183	0.608694	0.620378	0.400976	0.733795	0.263539
L-Phenylalanine	0.999183	0.330627	0.822875	0.762665	0.733795	0.177669
Lactose	0.999183	0.994508	0.296043	0.108308	0.733795	0.355706
Galactitol	0.999183	0.717204	0.656857	0.463675	0.733795	0.328798
L-Methionine	0.999183	0.982167	0.258393	0.0882318	0.733795	0.281554
3-Methylxanthine	0.999183	0.941572	0.337825	0.140074	0.733795	0.391856
Creatinine	0.999183	0.882084	0.531889	0.272431	0.733795	0.294563
alpha-HydroxyisobutyricAcid	0.999183	0.194148	0.0525923	0.00588724	0.895702	0.609646
Hypotaurine	0.999183	0.637658	0.721857	0.545794	0.733795	0.349998
L-Arabitol	0.999183	0.811349	0.852424	0.810843	0.895702	0.645691
Dihydrothymine	0.999183	0.61559	0.435514	0.195544	0.895702	0.720931
Myo-Inositol	0.999183	0.448217	0.735971	0.579732	0.733795	0.195823
D-Sorbitol	0.999183	0.371694	0.573775	0.335868	0.895702	0.678614
L-Carnitine	0.999183	0.923578	0.302044	0.119195	0.733795	0.270656
Phosphocholine	0.999183	0.801889	0.924665	0.913389	0.932004	0.826267
AceticAcid	0.999183	0.573583	0.735971	0.570844	0.943481	0.852424
7-Methylxanthine	0.999183	0.784891	0.494598	0.230673	0.895702	0.65441
D-Maltose	0.999183	0.334285	0.735971	0.593	0.733795	0.16399
Glycogen	0.999183	0.255321	0.960598	0.960598	0.733795	0.206285
Citrate	0.999183	0.784	0.73964	0.61336	0.807436	0.512033
CholineChloride	0.999183	0.835686	0.435514	0.196513	0.895702	0.648753
Betaine	0.999183	0.517673	0.761544	0.650099	0.733795	0.143944
1,3-Diaminopropane	0.999183	0.839615	0.553713	0.302617	0.733795	0.393025
L-Tyrosine	0.999183	0.999183	0.254803	0.0807913	0.733795	0.301343
GABA	0.999183	0.684689	0.761544	0.648609	0.754956	0.451133
TMAO	0.999183	0.283008	0.656857	0.464606	0.895702	0.715813
L-Arginine	0.999183	0.202273	0.514688	0.255242	0.845903	0.546742
Acetoacetate	0.999183	0.833601	0.735971	0.583494	0.949264	0.891382
MalicAcid	0.999183	0.422902	0.702018	0.522233	0.895702	0.689227
3-PhenylPropionicAcid	0.999183	0.927292	0.247377	0.07542	0.733795	0.351778
Beta-Alanine	0.999183	0.795828	0.585246	0.360961	0.733795	0.42059
PropyleneGlycol	0.999183	0.664807	0.258393	0.0882146	0.806301	0.493517
GlycericAcid	0.999183	0.963489	0.553713	0.308138	0.754956	0.450607
D-Galactose	0.999183	0.78381	0.675043	0.485702	0.733795	0.416707
Dimethylsulfone	0.999183	0.236116	0.907625	0.885488	0.733795	0.160772
O-Acetyl-L-Carnitine	0.999183	0.402582	0.7634	0.660992	0.733795	0.156914
L-Lysine	0.980282	0.0670388	0.302044	0.116014	0.733795	0.289984

### Sheet: RAPAscore_GA
	P_adj_all	P_brut_all	P_adj_men	P_brut_men	P_adj_wom	P_brut_wom
D-Glucose	0.903404	0.307552	0.969871	0.910732	0.348765	0.177751
Lactate	0.933434	0.739917	0.498394	0.0790137	0.349632	0.241829
L-Glycine	0.903404	0.128092	0.811846	0.554431	0.348765	0.139307
L-Proline	0.903404	0.274658	0.805922	0.530729	0.348765	0.0742502
EthylmalonicAcid	0.98772	0.928403	0.413125	0.0554191	0.348765	0.141761
L-Alanine	0.903404	0.52057	0.63869	0.158839	0.348765	0.0864998
2-HydroxybutyricAcid	0.903404	0.552637	0.251787	0.013477	0.348765	0.13456
SebacicAcid	0.956387	0.81877	0.251787	0.0242799	0.348765	0.103805
DehydroAscorbicAcid	0.903404	0.367364	0.811846	0.547521	0.348765	0.106803
Azelaic Acid	0.903404	0.639847	0.251787	0.0245646	0.349632	0.233359
L-Threonine	0.908974	0.667114	0.251787	0.00653811	0.348765	0.0524287
D-Fucose	0.903404	0.513024	0.661326	0.201624	0.348765	0.101263
L-Valine	0.903404	0.27521	0.916166	0.804439	0.349632	0.222702
beta-HydroxyisovalericAcid	0.98772	0.939303	0.31011	0.0378183	0.348765	0.15225
L-Cystine	0.903404	0.370819	0.973399	0.925916	0.349632	0.259072
Taurine	0.903404	0.143697	0.863173	0.690857	0.348765	0.132218
D-GlucuronicAcid	0.903404	0.221528	0.930565	0.82843	0.348765	0.18434
Levoglucosan	0.903404	0.633302	0.666443	0.214445	0.348765	0.114071
IsovalericAcid	0.910091	0.699216	0.251787	0.012716	0.348765	0.0485311
L-Serine	0.903404	0.122794	0.742212	0.281744	0.349632	0.212932
D-Fructose	0.956461	0.851484	0.897333	0.749871	0.805175	0.756079
L-GlutamicAcid	0.903404	0.238118	0.835964	0.63207	0.349632	0.225063
2-Oxoisovalerate	0.903404	0.601467	0.745367	0.300194	0.349632	0.206627
L-Isoleucine	0.903404	0.212563	0.961936	0.891551	0.348765	0.0946706
GuanidinoaceticAcid	0.903404	0.338187	0.745367	0.36879	0.348765	0.0797705
2-Oxoglutarate	0.903404	0.65001	0.63869	0.152473	0.348765	0.112027
L-Aspartate	0.903404	0.513659	0.63869	0.171356	0.348765	0.0542728
PyroglutamicAcid	0.903404	0.445535	0.666443	0.219439	0.348765	0.0930038
Methanol	0.956387	0.839754	0.745367	0.32967	0.574565	0.497489
L-Glutamine	0.903404	0.0858996	0.731609	0.262103	0.349632	0.205268
Valerate	0.942981	0.770484	0.498394	0.072995	0.348765	0.0950499
N-Acetylglycine	0.903404	0.379956	0.63869	0.15147	0.348765	0.0376974
3-Hydroxybutyrate	0.903404	0.288691	0.745367	0.33734	0.519872	0.418434
N-Acetyl-L-AsparticAcid	0.903404	0.362351	0.745367	0.309457	0.348765	0.072438
D-Mannose	0.903404	0.252421	0.961936	0.886667	0.348765	0.181798
L-Leucine	0.903404	0.199068	0.755047	0.475004	0.349632	0.219979
MethylmalonicAcid	0.903404	0.586293	0.648235	0.189727	0.348765	0.122749
Glycerol	0.903404	0.236643	0.251787	0.0196925	0.805175	0.752671
2-Propanol	0.903404	0.086091	0.755047	0.473043	0.348765	0.0404682
L-Ornithine	0.903404	0.185543	0.99838	0.99838	0.348765	0.113156
PantothenicAcid	0.956387	0.838619	0.251787	0.0223922	0.348765	0.0901161
3-MethyladipicAcid	0.903404	0.16496	0.251787	0.00707822	0.349632	0.255306
Threitol	0.903404	0.621045	0.745367	0.390863	0.348765	0.102913
S-Acetamidomethylcysteine	0.903404	0.199293	0.99838	0.988419	0.348765	0.12537
4-EthylPhenol	0.903404	0.404824	0.731609	0.267662	0.891199	0.88033
ArgininosuccinicAcid	0.903404	0.155477	0.833143	0.595125	0.348765	0.138847
L-Phenylalanine	0.98772	0.918841	0.755047	0.477718	0.741908	0.678575
Lactose	0.903404	0.503947	0.745367	0.386867	0.348765	0.173577
Galactitol	0.903404	0.254353	0.99838	0.966027	0.348765	0.147785
L-Methionine	0.903404	0.544256	0.742212	0.289644	0.348765	0.119334
3-Methylxanthine	0.903404	0.569416	0.755047	0.47881	0.349632	0.226851
Creatinine	0.908974	0.687273	0.511999	0.0874145	0.349632	0.250235
alpha-HydroxyisobutyricAcid	0.989601	0.966998	0.273213	0.0299868	0.348765	0.062637
Hypotaurine	0.903404	0.464838	0.99838	0.986258	0.43356	0.333101
L-Arabitol	0.908974	0.678679	0.755047	0.44796	0.348765	0.104079
Dihydrothymine	0.989601	0.961642	0.63869	0.165879	0.348765	0.157502
Myo-Inositol	0.903404	0.542208	0.833143	0.590704	0.349632	0.195548
D-Sorbitol	0.903404	0.576917	0.63869	0.137997	0.362461	0.274056
L-Carnitine	0.903404	0.41818	0.833143	0.608587	0.348765	0.183608
Phosphocholine	0.903404	0.350286	0.745367	0.323138	0.69198	0.616031
AceticAcid	0.903404	0.62405	0.698674	0.238572	0.530694	0.439959
7-Methylxanthine	0.931288	0.726859	0.745367	0.37018	0.349632	0.247878
D-Maltose	0.903404	0.064743	0.897333	0.740933	0.348765	0.0440776
Glycogen	0.903404	0.43982	0.863173	0.694749	0.348765	0.179269
Citrate	0.956387	0.818623	0.642082	0.180096	0.349632	0.260092
CholineChloride	0.903404	0.495048	0.834453	0.620751	0.349632	0.245851
Betaine	0.956387	0.8176	0.755047	0.415369	0.530694	0.440088
1,3-Diaminopropane	0.903404	0.411021	0.745367	0.352259	0.348765	0.0880715
L-Tyrosine	0.989601	0.977533	0.745367	0.378899	0.556328	0.474914
GABA	0.903404	0.419618	0.897333	0.756812	0.348765	0.187142
TMAO	0.903404	0.608497	0.961936	0.874059	0.840562	0.799559
L-Arginine	0.903404	0.231662	0.755047	0.426767	0.449586	0.350896
Acetoacetate	0.969386	0.874812	0.862348	0.673052	0.999073	0.999073
MalicAcid	0.903404	0.42103	0.755047	0.478607	0.730615	0.659336
3-PhenylPropionicAcid	0.903404	0.449098	0.63869	0.127751	0.348765	0.0432431
Beta-Alanine	0.903404	0.452291	0.833143	0.609617	0.349632	0.206202
PropyleneGlycol	0.98772	0.939539	0.755047	0.427987	0.590552	0.518533
GlycericAcid	0.942981	0.761389	0.859511	0.660356	0.48435	0.383936
D-Galactose	0.999122	0.999122	0.897333	0.767687	0.872339	0.851062
Dimethylsulfone	0.903404	0.189376	0.897333	0.776959	0.348765	0.156526
O-Acetyl-L-Carnitine	0.903404	0.365517	0.786112	0.508097	0.549766	0.462608
L-Lysine	0.903404	0.428766	0.63869	0.144916	0.859713	0.82826
